# Distinct genomic signatures and modifiable risk factors underly the comorbidity between major depressive disorder and cardiovascular disease

**DOI:** 10.1101/2023.09.01.23294931

**Authors:** Jacob Bergstedt, Joëlle A. Pasman, Ziyan Ma, Arvid Harder, Shuyang Yao, Nadine Parker, Jorien L. Treur, Dirk J.A. Smit, Oleksandr Frei, Alexey Shadrin, Joeri J. Meijsen, Qing Shen, Sara Hägg, Per Tornvall, Alfonso Buil, Thomas Werge, Jens Hjerling-Leffler, Thomas D. Als, Anders D. Børglum, Cathryn M. Lewis, Andrew M. McIntosh, Unnur A. Valdimarsdóttir, Ole A. Andreassen, Patrick F. Sullivan, Yi Lu, Fang Fang

## Abstract

Major depressive disorder (MDD) and cardiovascular disease (CVD) are often comorbid, resulting in excess morbidity and mortality. Using genomic data, this study elucidates biological mechanisms, key risk factors, and causal pathways underlying their comorbidity. We show that CVDs share a large proportion of their genetic risk factors with MDD. Multivariate genome-wide association analysis of the shared genetic liability between MDD and atherosclerotic CVD (ASCVD) revealed seven novel loci and distinct patterns of tissue and brain cell-type enrichments, suggesting a role for the thalamus. Part of the genetic overlap was explained by shared inflammatory, metabolic, and psychosocial/lifestyle risk factors. Finally, we found support for causal effects of genetic liability to MDD on CVD risk, but not from most CVDs to MDD, and demonstrated that the causal effects were partly explained by metabolic and psychosocial/lifestyle factors. The distinct signature of MDD-ASCVD comorbidity aligns with the idea of an immunometabolic sub-type of MDD more strongly associated with CVD than overall MDD. In summary, we identify plausible biological mechanisms underlying MDD-CVD comorbidity, as well as key modifiable risk factors for prevention of CVD in individuals with MDD.

## Supplementary Tables for "Distinct genomic signatures and modifiable risk factors underly the comorbidity between major depressive disorder and cardiovascular disease"

### Sheet: Sup. Tab. 1 Sumstats
Supplementary Table 1. Traits with their source GWAS.For binary traits, sample prevalence (prev) is given. The SNP-based heritability (h2SNP) is given as provided in the source article. *When it was not reported in the source article, we include the observed scale h2SNP estimated by LDSC for the genetic correlation analyses. Note that different studies have used different methods to derive h2SNP. UKB=UK Biobank; sample prev=sample prevalence; CVD=cardiovascular disease; CARDIoGRAMplusC4D=(Coronary ARtery DIsease Genome wide Replication and Meta-analysis (CARDIoGRAM) plus The Coronary Artery Disease (C4D) Genetics); HERMES=Heart failure Molecular Epidemiology for Therapeutic targets; MVP=the Million Veteran Program; MDD=major depressive disorder; PGC=Psychiatric Genomics Consortium; SSGAC=Social Science Genetic Association Consortium; GSCAN=GWAS & Sequencing Consortium of Alcohol and Nicotine use; GIANT=The Genetic Investigation of Anthropometric Traits consortium; GLGC=Global Lipids Genetics Consortium; DIAMANTE=Diabetes Meta-Analysis of Trans-Ethnic association studies; inflamm=inflammation; CHARGE=Cohorts for Heart and Aging Research in Genomic Epidemiology; blood pres=blood pressure; ICBP=International Consortium for Blood Pressure.
Trait group	Phenotype	Name in plots	Contains UKB	N	Sample prev	h2SNP	Consortia	Year	doi	Download url
CVD	Atrial fibrillation	Atrial fibrillation	yes	1030836	0.06	0.42	AFGen, Broad AF	2018	10.1038/s41588-018-0133-9	http://ftp.ebi.ac.uk/pub/databases/gwas/summary_statistics/GCST006001-GCST007000/GCST006061/
CVD	Coronary artery disease	Coronary artery disease	yes	1165720	0.16	0.16	CARDIoGRAMplusC4D	2022	10.1038/s41588-022-01233-6	http://ftp.ebi.ac.uk/pub/databases/gwas/summary_statistics/GCST90132001-GCST90133000/GCST90132314/
CVD	Heart Failure	Heart Failure	yes	977323	0.05	0.09	HERMES	2020	10.1038/s41467-019-13690-5	http://ftp.ebi.ac.uk/pub/databases/gwas/summary_statistics/GCST009001-GCST010000/GCST009541/
CVD	Stroke	Stroke	yes	1308460	0.05	0.01	GIGASTROKE	2022	10.1038/s41586-022-05165-3	http://ftp.ebi.ac.uk/pub/databases/gwas/summary_statistics/GCST90104001-GCST90105000/GCST90104539/
CVD	Peripheral artery disease	Peripheral artery disease	yes	449548	0.03	0.55	MVP/UKB	2021	10.1161/CIRCGEN.119.002862	https://figshare.com/articles/dataset/PAD_meta-analysis_van_Zuydam_et_al_2020/12723404
CVD	Major depressive disorder	MDD	yes	1035760	0.28	0.07	iPSCYH/ PGC	2022	10.1038/s41591-023-02352-1	https://ipsych.dk/en/research/downloads/
MDD symptoms	Anhedonia	Anhedonia	yes	117757	NA	0.05*	(UKB)	NA	10.5281/zenodo.8011558	https://broad-ukb-sumstats-us-east-1.s3.amazonaws.com/round2/additive-tsvs/20514.gwas.imputed_v3.both_sexes.tsv.bgz
MDD symptoms	Depressed mood	Depressed	yes	117656	NA	0.04*	(UKB)	NA	10.5281/zenodo.8011558	https://broad-ukb-sumstats-us-east-1.s3.amazonaws.com/round2/additive-tsvs/20510.gwas.imputed_v3.both_sexes.tsv.bgz
MDD symptoms	Sleep	Sleep	yes	117822	NA	0.06*	(UKB)	NA	10.5281/zenodo.8011558	https://broad-ukb-sumstats-us-east-1.s3.amazonaws.com/round2/additive-tsvs/20517.gwas.imputed_v3.both_sexes.tsv.bgz
MDD symptoms	Tiredness	Tired	yes	117828	NA	0.07*	(UKB)	NA	10.5281/zenodo.8011558	https://broad-ukb-sumstats-us-east-1.s3.amazonaws.com/round2/additive-tsvs/20519.gwas.imputed_v3.both_sexes.tsv.bgz
MDD symptoms	Changes in appetite	Appetite	yes	117907	NA	0.05*	(UKB)	NA	10.5281/zenodo.8011558	https://broad-ukb-sumstats-us-east-1.s3.amazonaws.com/round2/additive-tsvs/20511.gwas.imputed_v3.both_sexes.tsv.bgz
MDD symptoms	Feelings of inadequacy	Inadequacy	yes	117502	NA	0.03*	(UKB)	NA	10.5281/zenodo.8011558	https://broad-ukb-sumstats-us-east-1.s3.amazonaws.com/round2/additive-tsvs/20507.gwas.imputed_v3.both_sexes.tsv.bgz
MDD symptoms	Concentration problems	Concentration	yes	117899	NA	0.05*	(UKB)	NA	10.5281/zenodo.8011558	https://broad-ukb-sumstats-us-east-1.s3.amazonaws.com/round2/additive-tsvs/20508.gwas.imputed_v3.both_sexes.tsv.bgz
MDD symptoms	Psychomotor changes	Psychomotor	yes	117868	NA	0.02*	(UKB)	NA	10.5281/zenodo.8011558	https://broad-ukb-sumstats-us-east-1.s3.amazonaws.com/round2/additive-tsvs/20518.gwas.imputed_v3.both_sexes.tsv.bgz
MDD symptoms	Suicidality	Suicidal	yes	117177	NA	0.02*	(UKB)	NA	10.5281/zenodo.8011558	https://broad-ukb-sumstats-us-east-1.s3.amazonaws.com/round2/additive-tsvs/20513.gwas.imputed_v3.both_sexes.tsv.bgz
Childhood maltreatment	Childhood Maltreatment	Childhood maltreatment	yes	150290	NA	0.06	PGC	2020	10.1038/s41398-020-0706-0	https://pgc.unc.edu/for-researchers/download-results/
Risk factors: psychosocial/lifestyle	Educational attainment	Educational attainment	yes	766345	NA	0.12	SSGAC	2018	10.1038/s41588-018-0147-3	https://thessgac.com/papers/3
Risk factors: psychosocial/lifestyle	Ever regular smoker	Smoking	no	848460	0.46	0.08	GSCAN	2019	10.1038/s41588-018-0307-5	https://conservancy.umn.edu/handle/11299/201564
Risk factors: psychosocial/lifestyle	Physical activity (accelerometer)	Physical activity	yes	91105	NA	0.21	(UKB)	2018	10.1038/s41467-018-07743-4	http://ftp.ebi.ac.uk/pub/databases/gwas/summary_statistics/GCST006001-GCST007000/GCST006912/
Risk factors: psychosocial/lifestyle	Self-reported activity	Exercise	yes	703901	0.47	0.04-0.08	NA	2022	10.1038/s41588-022-01165-1	http://ftp.ebi.ac.uk/pub/databases/gwas/summary_statistics/GCST90104001-GCST90105000/GCST90104341/
Risk factors: psychosocial/lifestyle	Sleep duration (accelerometer)	Sleep duration	yes	91105	NA	0.19	(UKB)	2018	10.1038/s41467-018-07743-4	http://ftp.ebi.ac.uk/pub/databases/gwas/summary_statistics/GCST006001-GCST007000/GCST006914/
Risk factors: psychosocial/lifestyle	Loneliness	Loneliness	yes	452302	NA	0.04	(UKB)	2018	10.1038/s41467-018-04930-1	http://ftp.ebi.ac.uk/pub/databases/gwas/summary_statistics/GCST006001-GCST007000/GCST006923/
Risk factors: metabolic	Body Mass Index	BMI	yes	795640	NA	0.22	GIANT	2018	10.1093/hmg/ddy271	http://ftp.ebi.ac.uk/pub/databases/gwas/summary_statistics/GCST006001-GCST007000/GCST006900/
Risk factors: metabolic	High-density lipoprotein	High-density lipo.	yes	1244580	NA	0.11*	GLGC	2021	10.1038/s41586-021-04064-3	http://ftp.ebi.ac.uk/pub/databases/gwas/summary_statistics/GCST90239001-GCST90240000/GCST90239652/
Risk factors: metabolic	Non-high-density lipoprotein	Non-high-density lipo.	yes	926571	NA	0.08*	GLGC	2021	10.1038/s41586-021-04064-3	http://ftp.ebi.ac.uk/pub/databases/gwas/summary_statistics/GCST90239001-GCST90240000/GCST90239670/
Risk factors: metabolic	Low-density lipoprotein	Low-density lipo.	yes	1231289	NA	0.07*	GLGC	2021	10.1038/s41586-021-04064-3	http://ftp.ebi.ac.uk/pub/databases/gwas/summary_statistics/GCST90239001-GCST90240000/GCST90239658/
Risk factors: metabolic	Total cholesterol	Total cholesterol	yes	1253277	NA	0.08*	GLGC	2021	10.1038/s41586-021-04064-3	http://ftp.ebi.ac.uk/pub/databases/gwas/summary_statistics/GCST90239001-GCST90240000/GCST90239676/
Risk factors: metabolic	Triglycerides	Triglycerides	yes	1320016	NA	0.10*	GLGC	2021	10.1038/s41586-021-04064-3	http://ftp.ebi.ac.uk/pub/databases/gwas/summary_statistics/GCST90239001-GCST90240000/GCST90239664/
Risk factors: metabolic	Type II diabetes	Type II diabetes	yes	80154	853816	0.05*	DIAMANTE	2022	10.1038/s41588-022-01058-3	http://diagram-consortium.org/downloads.html
Risk factors: inflammation	Interleukin 6	IL6	no	52654	NA	0.04	CHARGE	2021	10.1093/hmg/ddab023	available upon request from original authors
Risk factors: inflammation	C-reactive protein	C-reactive protein	yes	575531	NA	0.13	CHARGE	2022	10.1038/s41467-022-29650-5	http://ftp.ebi.ac.uk/pub/databases/gwas/summary_statistics/GCST90029001-GCST90030000/GCST90029070/
Risk factors: blood pressure	Diastolic Blood Pressure	Diastolic Blood Press.	yes	757601	NA	0.21	UKB, ICBP	2018	10.1038/s41588-018-0205-x	http://ftp.ebi.ac.uk/pub/databases/gwas/summary_statistics/GCST006001-GCST007000/GCST006630/
Risk factors: blood pressure	Pulse Pressure	Pulse Pressure	yes	745820	NA	0.19	UKB, ICBP	2018	10.1038/s41588-018-0205-x	http://ftp.ebi.ac.uk/pub/databases/gwas/summary_statistics/GCST006001-GCST007000/GCST006629/
Risk factors: blood pressure	Systolic Blood Pressure	Systolic Blood Press.	yes	745820	NA	0.21	UKB, ICBP	2018	10.1038/s41588-018-0205-x	http://ftp.ebi.ac.uk/pub/databases/gwas/summary_statistics/GCST006001-GCST007000/GCST006624/
Psychiatric disorder	Posttraumatic Stress Disorder	PTSD	yes	174494	0.13287	0.0317068	PGC	2019	10.1038/s41467-019-12576-w	https://pgc.unc.edu/for-researchers/download-results/
Psychiatric disorder	Schizophrenia	Schizophrenia	no	130644	0.408637	0.170127	PGC	2022	10.1038/s41586-022-04434-5	https://pgc.unc.edu/for-researchers/download-results/
Psychiatric disorder	Bipolar disorder	Bipolar	yes	413466	0.10138	0.102798	PGC	2021	10.1038/s41588-021-00857-4	https://pgc.unc.edu/for-researchers/download-results/
Psychiatric disorder	Anxiety disorder	Anxiety	yes	114091	0.280276	0.0831012	PGC	2020	10.1038/s41380-019-0559-1	available upon request from original authors
Psychiatric disorder	Attention Deficit and Hyperactivity Disorder	ADHD	no	314677	0.122955	0.134046	iPSCYH/ PGC	2023	10.1038/s41588-022-01285-8	https://pgc.unc.edu/for-researchers/download-results/

### Sheet: Sup. Tab. 2 GenCor_LDSC
Supplementary Table 2. Full genetic correlation results from LDscore Regression between MDD, CVD, and risk factors. h2_obs refers to the estimated observed heritability for Trait2. Psychosocial=Psychosocial/lifestyle.
Trait1	Category1	Trait2	Category2	rg	se	z	p	h2_obs	h2_obs_se	h2_int	h2_int_se	gcov_int	gcov_int_se
Atrial fibrillation	Cardiovascular dis.	BMI	Metabolic	0.1939	0.0205	9.4389	3.7683e-21	0.2113	0.0066	1.0243	0.0275	0.0367	0.0082
Atrial fibrillation	Cardiovascular dis.	C-reactive protein	Inflammation	0.1043	0.0249	4.182	2.8899e-05	0.1346	0.0222	1.0286	0.1129	0.0248	0.0075
BMI	Metabolic	C-reactive protein	Inflammation	0.4903	0.0471	10.4081	2.2779e-25	0.1321	0.0226	1.0347	0.134	0.3379	0.0217
Childhood maltreatment	Childhood maltreatment	C-reactive protein	Inflammation	0.1619	0.0276	5.8643	4.5108e-09	0.135	0.0222	1.0228	0.1109	0.0162	0.0086
Coronary artery dis.	Cardiovascular dis.	C-reactive protein	Inflammation	0.2628	0.0508	5.1714	2.3241e-07	0.1355	0.0222	1.0201	0.1105	0.005	0.0252
Atrial fibrillation	Cardiovascular dis.	Childhood maltreatment	Childhood maltreatment	0.0497	0.0281	1.7719	0.0764	0.0713	0.0038	1.0073	0.0076	0.0064	0.0051
BMI	Metabolic	Childhood maltreatment	Childhood maltreatment	0.1663	0.0198	8.42	3.7643e-17	0.0718	0.0041	1.0044	0.0086	0.0261	0.0085
Coronary artery dis.	Cardiovascular dis.	Childhood maltreatment	Childhood maltreatment	0.1453	0.0257	5.6538	1.569e-08	0.0718	0.0038	1.0053	0.0077	0.0082	0.0058
Atrial fibrillation	Cardiovascular dis.	Coronary artery dis.	Cardiovascular dis.	0.1955	0.0236	8.2928	1.1064e-16	0.0339	0.0024	1.0096	0.0201	0.1139	0.0066
BMI	Metabolic	Coronary artery dis.	Cardiovascular dis.	0.2879	0.0208	13.8192	1.9524e-43	0.0336	0.0025	1.0034	0.0212	0.0299	0.0102
Atrial fibrillation	Cardiovascular dis.	Diastolic blood press.	Blood pressure	0.1133	0.023	4.9181	8.7393e-07	0.1052	0.0044	1.1366	0.0341	0.0166	0.0092
BMI	Metabolic	Diastolic blood press.	Blood pressure	-0.0454	0.0162	-2.801	0.0051	0.1044	0.0044	1.1281	0.0365	0.0168	0.0125
C-reactive protein	Inflammation	Diastolic blood press.	Blood pressure	0.0473	0.0188	2.514	0.0119	0.1053	0.0044	1.1361	0.0342	0.0204	0.0116
Childhood maltreatment	Childhood maltreatment	Diastolic blood press.	Blood pressure	8.2749e-05	0.0215	0.0039	0.9969	0.1053	0.0044	1.1359	0.0338	-0.0078	0.0074
Coronary artery dis.	Cardiovascular dis.	Diastolic blood press.	Blood pressure	0.2473	0.0256	9.6526	4.7947e-22	0.1054	0.0044	1.1345	0.034	0.0425	0.0138
Atrial fibrillation	Cardiovascular dis.	Educational attainment	Psychosocial	-0.0679	0.0174	-3.8997	9.63e-05	0.1122	0.0031	0.9822	0.0161	-0.0151	0.0072
BMI	Metabolic	Educational attainment	Psychosocial	-0.2675	0.0128	-20.87	1.0031e-96	0.1112	0.0032	0.9897	0.0179	-0.0561	0.0105
C-reactive protein	Inflammation	Educational attainment	Psychosocial	-0.2782	0.0307	-9.0666	1.2277e-19	0.1123	0.0031	0.9796	0.016	-0.0859	0.0098
Childhood maltreatment	Childhood maltreatment	Educational attainment	Psychosocial	-0.1906	0.0235	-8.1213	4.611e-16	0.1123	0.003	0.9796	0.0158	-0.0232	0.0072
Coronary artery dis.	Cardiovascular dis.	Educational attainment	Psychosocial	-0.2734	0.0175	-15.6435	3.6787e-55	0.1126	0.0032	0.9766	0.016	-0.038	0.0072
Diastolic blood press.	Blood pressure	Educational attainment	Psychosocial	-0.1048	0.0134	-7.8398	4.5129e-15	0.1116	0.0033	0.9881	0.0166	-0.0209	0.0089
Atrial fibrillation	Cardiovascular dis.	Exercise	Psychosocial	0.0014	0.0251	0.0556	0.9557	0.0283	0.0016	1.0196	0.0084	-0.0173	0.0054
BMI	Metabolic	Exercise	Psychosocial	-0.1939	0.024	-8.0707	6.9882e-16	0.0285	0.0016	1.0127	0.0099	-0.0977	0.0088
C-reactive protein	Inflammation	Exercise	Psychosocial	-0.2694	0.0309	-8.7256	2.6466e-18	0.0282	0.0016	1.0196	0.0086	-0.0981	0.0069
Childhood maltreatment	Childhood maltreatment	Exercise	Psychosocial	-0.1859	0.0349	-5.3326	9.683e-08	0.0282	0.0016	1.0198	0.0086	-0.0236	0.0054
Coronary artery dis.	Cardiovascular dis.	Exercise	Psychosocial	-0.2005	0.025	-8.0129	1.1203e-15	0.0283	0.0016	1.0186	0.0082	-0.0309	0.0062
Diastolic blood press.	Blood pressure	Exercise	Psychosocial	-0.1161	0.0191	-6.0718	1.265e-09	0.0287	0.0016	1.0148	0.0089	-0.0157	0.0073
Educational attainment	Psychosocial	Exercise	Psychosocial	0.543	0.0202	26.8257	1.6198e-158	0.0282	0.0015	1.0199	0.0083	0.1207	0.0076
Heart failure	Cardiovascular dis.	Exercise	Psychosocial	-0.2313	0.0454	-5.0959	3.4702e-07	0.0283	0.0016	1.0193	0.0085	-0.0281	0.0053
High-density lipo.	Metabolic	Exercise	Psychosocial	0.2275	0.0189	12.0406	2.1738e-33	0.0282	0.0016	1.0197	0.0083	0.0519	0.0083
Atrial fibrillation	Cardiovascular dis.	Heart failure	Cardiovascular dis.	0.5684	0.0321	17.696	4.4985e-70	0.0079	0.0006	1.0061	0.0068	0.2417	0.006
BMI	Metabolic	Heart failure	Cardiovascular dis.	0.5487	0.0267	20.5244	1.3048e-93	0.0077	0.0007	1.0073	0.0077	0.0341	0.0084
C-reactive protein	Inflammation	Heart failure	Cardiovascular dis.	0.3664	0.0512	7.1595	8.0956e-13	0.0078	0.0006	1.0063	0.0069	0.0331	0.0067
Childhood maltreatment	Childhood maltreatment	Heart failure	Cardiovascular dis.	0.1839	0.0466	3.9481	7.8762e-05	0.0078	0.0006	1.0063	0.0068	0.0048	0.0053
Coronary artery dis.	Cardiovascular dis.	Heart failure	Cardiovascular dis.	0.6791	0.029	23.3909	5.2937e-121	0.0078	0.0006	1.0063	0.0068	0.1485	0.0059
Diastolic blood press.	Blood pressure	Heart failure	Cardiovascular dis.	0.252	0.03	8.4076	4.1841e-17	0.0078	0.0006	1.0064	0.0072	0.0087	0.0078
Educational attainment	Psychosocial	Heart failure	Cardiovascular dis.	-0.2679	0.0256	-10.4527	1.4247e-25	0.0079	0.0006	1.0056	0.0069	-0.0344	0.0057
High-density lipo.	Metabolic	Heart failure	Cardiovascular dis.	-0.3385	0.0325	-10.4125	2.1748e-25	0.0078	0.0006	1.0069	0.0068	-0.0426	0.0095
Atrial fibrillation	Cardiovascular dis.	High-density lipo.	Metabolic	-0.1121	0.018	-6.2208	4.9451e-10	0.1088	0.0092	1.4972	0.2069	-0.0246	0.0091
BMI	Metabolic	High-density lipo.	Metabolic	-0.415	0.0273	-15.1738	5.2742e-52	0.1059	0.0091	1.5174	0.2296	-0.1245	0.0234
C-reactive protein	Inflammation	High-density lipo.	Metabolic	-0.363	0.0579	-6.2702	3.6048e-10	0.1082	0.0092	1.5018	0.2081	-0.025	0.0703
Childhood maltreatment	Childhood maltreatment	High-density lipo.	Metabolic	-0.1268	0.0219	-5.7934	6.8956e-09	0.1088	0.0092	1.4977	0.207	-0.007	0.0084
Coronary artery dis.	Cardiovascular dis.	High-density lipo.	Metabolic	-0.3042	0.0245	-12.432	1.753e-35	0.1083	0.0092	1.5037	0.2119	-0.1098	0.0294
Diastolic blood press.	Blood pressure	High-density lipo.	Metabolic	-0.0727	0.0176	-4.1284	3.6537e-05	0.1058	0.0094	1.5457	0.2202	-0.0267	0.0184
Educational attainment	Psychosocial	High-density lipo.	Metabolic	0.2351	0.0146	16.0912	2.9405e-58	0.1102	0.0098	1.4729	0.2056	0.0401	0.0119
Atrial fibrillation	Cardiovascular dis.	IL6	Inflammation	0.1086	0.0622	1.7475	0.0806	0.052	0.0109	0.9661	0.0064	0.0116	0.0053
BMI	Metabolic	IL6	Inflammation	0.493	0.0612	8.0556	7.9081e-16	0.0532	0.0104	0.9636	0.0063	0.0052	0.0087
C-reactive protein	Inflammation	IL6	Inflammation	0.4664	0.1419	3.2857	0.001	0.0519	0.0109	0.9659	0.0064	0.0497	0.0093
Childhood maltreatment	Childhood maltreatment	IL6	Inflammation	0.1723	0.067	2.5738	0.0101	0.052	0.011	0.9661	0.0064	0.0029	0.0049
Coronary artery dis.	Cardiovascular dis.	IL6	Inflammation	0.1984	0.0557	3.5618	0.0004	0.0519	0.0109	0.9661	0.0064	0.0134	0.0055
Diastolic blood press.	Blood pressure	IL6	Inflammation	0.0156	0.0495	0.3156	0.7523	0.0519	0.0109	0.966	0.0064	0.0072	0.0073
Educational attainment	Psychosocial	IL6	Inflammation	-0.3096	0.0489	-6.3303	2.4461e-10	0.0513	0.0109	0.9664	0.0063	0.0004	0.006
Exercise	Psychosocial	IL6	Inflammation	-0.27	0.076	-3.5523	0.0004	0.0523	0.0109	0.9657	0.0064	-0.0024	0.0057
Heart failure	Cardiovascular dis.	IL6	Inflammation	0.3574	0.091	3.9263	8.6254e-05	0.0522	0.0109	0.9658	0.0064	0.0029	0.0052
High-density lipo.	Metabolic	IL6	Inflammation	-0.2905	0.0541	-5.3673	7.9903e-08	0.0525	0.0109	0.9655	0.0064	-0.0371	0.0087
Atrial fibrillation	Cardiovascular dis.	Loneliness	Psychosocial	0.0688	0.0281	2.4465	0.0144	0.0379	0.0019	1.0235	0.0076	0.0067	0.0059
BMI	Metabolic	Loneliness	Psychosocial	0.2251	0.0206	10.9237	8.8793e-28	0.0374	0.002	1.0267	0.0087	0.0359	0.0085
C-reactive protein	Inflammation	Loneliness	Psychosocial	0.2122	0.0266	7.9692	1.5971e-15	0.0378	0.0019	1.0239	0.0076	0.0439	0.0073
Childhood maltreatment	Childhood maltreatment	Loneliness	Psychosocial	0.6234	0.0327	19.0767	3.9427e-81	0.0379	0.0019	1.0237	0.0076	0.0716	0.0063
Coronary artery dis.	Cardiovascular dis.	Loneliness	Psychosocial	0.2014	0.0235	8.5582	1.1463e-17	0.0378	0.0019	1.0245	0.0074	0.0353	0.0057
Diastolic blood press.	Blood pressure	Loneliness	Psychosocial	-0.0483	0.0238	-2.027	0.0427	0.0375	0.002	1.0268	0.0079	-0.003	0.0086
Educational attainment	Psychosocial	Loneliness	Psychosocial	-0.3107	0.0204	-15.217	2.7273e-52	0.0379	0.0019	1.0241	0.0079	-0.064	0.0073
Exercise	Psychosocial	Loneliness	Psychosocial	-0.3379	0.0298	-11.3348	8.8244e-30	0.0379	0.0019	1.0239	0.0076	-0.0526	0.0049
Heart failure	Cardiovascular dis.	Loneliness	Psychosocial	0.2344	0.0383	6.1195	9.3894e-10	0.0378	0.0019	1.0244	0.0075	0.018	0.0048
High-density lipo.	Metabolic	Loneliness	Psychosocial	-0.1612	0.0215	-7.5019	6.2884e-14	0.0379	0.0019	1.0241	0.0076	-0.0295	0.0097
IL6	Inflammation	Loneliness	Psychosocial	0.1769	0.0693	2.553	0.0107	0.0377	0.0019	1.0257	0.0089	-0.0007	0.0054
Low-density lipo.	Metabolic	Loneliness	Psychosocial	0.0464	0.0279	1.6597	0.097	0.0378	0.0019	1.0243	0.0076	-0.0068	0.0119
Atrial fibrillation	Cardiovascular dis.	Low-density lipo.	Metabolic	-0.0549	0.023	-2.3861	0.017	0.0688	0.0154	1.4613	0.3349	-0.0204	0.0092
BMI	Metabolic	Low-density lipo.	Metabolic	0.032	0.0276	1.1584	0.2467	0.0662	0.0171	1.4707	0.369	0.03	0.03
C-reactive protein	Inflammation	Low-density lipo.	Metabolic	0.1653	0.0966	1.7117	0.087	0.0689	0.0154	1.4594	0.3345	-0.0925	0.1262
Childhood maltreatment	Childhood maltreatment	Low-density lipo.	Metabolic	0.0584	0.031	1.8825	0.0598	0.0691	0.0153	1.4571	0.3334	-0.0041	0.0098
Coronary artery dis.	Cardiovascular dis.	Low-density lipo.	Metabolic	0.1437	0.0476	3.0177	0.0025	0.0687	0.0157	1.4622	0.3362	0.1252	0.053
Diastolic blood press.	Blood pressure	Low-density lipo.	Metabolic	-0.0101	0.0233	-0.4351	0.6635	0.0665	0.0169	1.5021	0.3568	0.0381	0.0156
Educational attainment	Psychosocial	Low-density lipo.	Metabolic	-0.0954	0.0224	-4.2679	1.9735e-05	0.0685	0.0156	1.4694	0.3401	-0.0037	0.0127
Exercise	Psychosocial	Low-density lipo.	Metabolic	-0.0522	0.0226	-2.3126	0.0207	0.0689	0.0154	1.4607	0.3346	-0.0224	0.0076
Heart failure	Cardiovascular dis.	Low-density lipo.	Metabolic	0.0279	0.0366	0.7623	0.4459	0.0683	0.0157	1.4705	0.342	0.0111	0.0093
High-density lipo.	Metabolic	Low-density lipo.	Metabolic	0.0896	0.0696	1.2872	0.198	0.069	0.0153	1.4584	0.334	-0.204	0.1183
IL6	Inflammation	Low-density lipo.	Metabolic	0.0395	0.0508	0.7764	0.4375	0.0679	0.0143	1.3901	0.2949	-0.0012	0.0074
Atrial fibrillation	Cardiovascular dis.	MDD	MDD	0.1104	0.021	5.2556	1.4758e-07	0.0452	0.0016	1.0181	0.0122	0.0035	0.0062
BMI	Metabolic	MDD	MDD	0.1352	0.0165	8.2021	2.3625e-16	0.0453	0.0016	1.0185	0.0127	0.0261	0.0107
C-reactive protein	Inflammation	MDD	MDD	0.1484	0.0222	6.6717	2.5278e-11	0.0452	0.0016	1.0179	0.0121	0.0219	0.0073
Childhood maltreatment	Childhood maltreatment	MDD	MDD	0.5497	0.0232	23.7422	1.3231e-124	0.0452	0.0016	1.0169	0.0122	0.0482	0.0066
Coronary artery dis.	Cardiovascular dis.	MDD	MDD	0.2473	0.0176	14.0389	9.0048e-45	0.0453	0.0016	1.0168	0.0123	0.0178	0.0067
Diastolic blood press.	Blood pressure	MDD	MDD	0.0289	0.0146	1.9808	0.0476	0.0453	0.0016	1.0165	0.0125	0.0041	0.0086
Educational attainment	Psychosocial	MDD	MDD	-0.2513	0.0163	-15.4356	9.4279e-54	0.0453	0.0016	1.0179	0.0123	-0.0194	0.0091
Exercise	Psychosocial	MDD	MDD	-0.3324	0.0234	-14.1797	1.2242e-45	0.0452	0.0016	1.0175	0.0121	-0.0295	0.0068
Heart failure	Cardiovascular dis.	MDD	MDD	0.2879	0.0281	10.2289	1.4712e-24	0.0452	0.0016	1.0184	0.0125	0.005	0.0054
High-density lipo.	Metabolic	MDD	MDD	-0.1366	0.0147	-9.3206	1.1563e-20	0.0452	0.0016	1.0177	0.0122	-0.0528	0.0089
IL6	Inflammation	MDD	MDD	0.2174	0.056	3.8811	0.0001	0.0453	0.0017	1.0151	0.0134	-0.0093	0.006
Loneliness	Psychosocial	MDD	MDD	0.6774	0.0192	35.2663	1.9273e-272	0.0452	0.0016	1.0186	0.0123	0.1254	0.007
Low-density lipo.	Metabolic	MDD	MDD	0.0437	0.0167	2.614	0.0089	0.0452	0.0016	1.0178	0.0121	0.0127	0.01
Atrial fibrillation	Cardiovascular dis.	Non high-density lipo.	Metabolic	-0.0288	0.0229	-1.2577	0.2085	0.0822	0.0196	1.4174	0.2944	-0.0201	0.0083
BMI	Metabolic	Non high-density lipo.	Metabolic	0.1542	0.0387	3.9861	6.7162e-05	0.0803	0.0208	1.42	0.3193	0.0582	0.0295
C-reactive protein	Inflammation	Non high-density lipo.	Metabolic	0.2799	0.116	2.4137	0.0158	0.0822	0.0195	1.4167	0.2942	-0.0817	0.1307
Childhood maltreatment	Childhood maltreatment	Non high-density lipo.	Metabolic	0.0567	0.0318	1.7827	0.0746	0.0823	0.0195	1.4161	0.2939	-0.0009	0.0101
Coronary artery dis.	Cardiovascular dis.	Non high-density lipo.	Metabolic	0.2499	0.039	6.4013	1.5411e-10	0.082	0.02	1.4194	0.2964	0.1345	0.0513
Diastolic blood press.	Blood pressure	Non high-density lipo.	Metabolic	0.0331	0.0219	1.5083	0.1315	0.0799	0.0211	1.449	0.3133	0.0459	0.0168
Educational attainment	Psychosocial	Non high-density lipo.	Metabolic	-0.1541	0.0291	-5.2903	1.2209e-07	0.082	0.0198	1.422	0.2987	-0.0103	0.0127
Exercise	Psychosocial	Non high-density lipo.	Metabolic	-0.1039	0.0275	-3.7838	0.0002	0.0822	0.0195	1.4169	0.2941	-0.0387	0.0077
Heart failure	Cardiovascular dis.	Non high-density lipo.	Metabolic	0.1285	0.0394	3.2615	0.0011	0.0818	0.0198	1.4237	0.3	0.0189	0.009
High-density lipo.	Metabolic	Non high-density lipo.	Metabolic	-0.1568	0.059	-2.6582	0.0079	0.0823	0.0195	1.4168	0.2945	-0.3272	0.1226
IL6	Inflammation	Non high-density lipo.	Metabolic	0.0827	0.0535	1.5468	0.1219	0.0823	0.0177	1.3429	0.2529	0.0101	0.0073
Loneliness	Psychosocial	Non high-density lipo.	Metabolic	0.0894	0.0313	2.8538	0.0043	0.0811	0.0207	1.435	0.3065	-0.0012	0.0113
Low-density lipo.	Metabolic	Non high-density lipo.	Metabolic	0.9267	0.0169	54.8764	0	0.0823	0.0195	1.4172	0.2945	1.1913	0.312
MDD	MDD	Non high-density lipo.	Metabolic	0.0654	0.0177	3.6827	0.0002	0.0817	0.02	1.4249	0.3032	0.0018	0.0097
Atrial fibrillation	Cardiovascular dis.	Peripheral artery dis.	Cardiovascular dis.	0.2159	0.0464	4.655	3.2403e-06	0.0094	0.0013	1.0143	0.0069	0.0156	0.0053
BMI	Metabolic	Peripheral artery dis.	Cardiovascular dis.	0.3443	0.0432	7.9758	1.5137e-15	0.0091	0.0014	1.0189	0.0077	0.0029	0.0087
C-reactive protein	Inflammation	Peripheral artery dis.	Cardiovascular dis.	0.3342	0.0609	5.4885	4.0533e-08	0.0095	0.0012	1.013	0.0069	0.0201	0.0077
Childhood maltreatment	Childhood maltreatment	Peripheral artery dis.	Cardiovascular dis.	0.2952	0.0586	5.0396	4.6653e-07	0.0095	0.0012	1.0129	0.0068	0.0035	0.0051
Coronary artery dis.	Cardiovascular dis.	Peripheral artery dis.	Cardiovascular dis.	0.6625	0.0498	13.3128	1.9503e-40	0.0093	0.0013	1.0149	0.007	0.0911	0.0068
Diastolic blood press.	Blood pressure	Peripheral artery dis.	Cardiovascular dis.	0.1575	0.0428	3.6814	0.0002	0.0091	0.0013	1.0169	0.0072	0.0046	0.0087
Educational attainment	Psychosocial	Peripheral artery dis.	Cardiovascular dis.	-0.4406	0.0376	-11.7089	1.1476e-31	0.0094	0.0013	1.0138	0.0069	-0.0194	0.0061
Exercise	Psychosocial	Peripheral artery dis.	Cardiovascular dis.	-0.294	0.0508	-5.786	7.2069e-09	0.0095	0.0013	1.0134	0.0068	-0.0169	0.0048
Heart failure	Cardiovascular dis.	Peripheral artery dis.	Cardiovascular dis.	0.6279	0.075	8.3698	5.7719e-17	0.0094	0.0013	1.014	0.007	0.025	0.005
High-density lipo.	Metabolic	Peripheral artery dis.	Cardiovascular dis.	-0.2638	0.0369	-7.1416	9.2261e-13	0.0095	0.0013	1.0137	0.007	-0.0378	0.0098
IL6	Inflammation	Peripheral artery dis.	Cardiovascular dis.	0.3848	0.1151	3.3434	0.0008	0.0094	0.0014	1.0159	0.0074	0.0025	0.0052
Loneliness	Psychosocial	Peripheral artery dis.	Cardiovascular dis.	0.262	0.0602	4.3544	1.3344e-05	0.0094	0.0013	1.0146	0.0071	0.0268	0.0054
Low-density lipo.	Metabolic	Peripheral artery dis.	Cardiovascular dis.	0.1077	0.0483	2.2303	0.0257	0.0094	0.0013	1.0139	0.0071	0.0032	0.0104
MDD	MDD	Peripheral artery dis.	Cardiovascular dis.	0.3018	0.0407	7.4054	1.3076e-13	0.0094	0.0013	1.0143	0.0072	0.0081	0.0061
Non high-density lipo.	Metabolic	Peripheral artery dis.	Cardiovascular dis.	0.1962	0.0466	4.2117	2.5349e-05	0.0093	0.0013	1.0147	0.0072	0.01	0.0097
Physical activity	Psychosocial	Peripheral artery dis.	Cardiovascular dis.	-0.1137	0.056	-2.0304	0.0423	0.0094	0.0013	1.0145	0.0072	-0.0097	0.005
Atrial fibrillation	Cardiovascular dis.	Physical activity	Psychosocial	-0.0381	0.0273	-1.3987	0.1619	0.145	0.0083	1.0086	0.008	-0.0091	0.0055
BMI	Metabolic	Physical activity	Psychosocial	-0.3056	0.0218	-13.9852	1.9206e-44	0.1448	0.009	1.0089	0.009	-0.113	0.0084
C-reactive protein	Inflammation	Physical activity	Psychosocial	-0.2732	0.0325	-8.3966	4.595e-17	0.145	0.0082	1.0087	0.008	-0.0694	0.01
Childhood maltreatment	Childhood maltreatment	Physical activity	Psychosocial	-0.0799	0.0363	-2.2046	0.0275	0.1453	0.0081	1.0083	0.008	-0.0283	0.0053
Coronary artery dis.	Cardiovascular dis.	Physical activity	Psychosocial	-0.1967	0.0253	-7.7693	7.8943e-15	0.1454	0.0082	1.0081	0.008	-0.0155	0.0059
Diastolic blood press.	Blood pressure	Physical activity	Psychosocial	-0.1006	0.022	-4.5805	4.6382e-06	0.1449	0.0084	1.0089	0.0081	0.0048	0.0077
Educational attainment	Psychosocial	Physical activity	Psychosocial	0.1008	0.0231	4.3729	1.2259e-05	0.1448	0.0085	1.0091	0.0082	0.0041	0.0074
Exercise	Psychosocial	Physical activity	Psychosocial	0.3794	0.0318	11.9458	6.8273e-33	0.1451	0.0081	1.0087	0.008	0.0646	0.0059
Heart failure	Cardiovascular dis.	Physical activity	Psychosocial	-0.1699	0.0409	-4.1506	3.3156e-05	0.1448	0.0082	1.009	0.0079	-0.0098	0.005
High-density lipo.	Metabolic	Physical activity	Psychosocial	0.2501	0.0235	10.6256	2.2651e-26	0.1447	0.0082	1.0093	0.0081	0.0397	0.0089
IL6	Inflammation	Physical activity	Psychosocial	-0.1823	0.0689	-2.647	0.0081	0.1443	0.0085	1.0092	0.0092	-0.0096	0.0051
Loneliness	Psychosocial	Physical activity	Psychosocial	-0.089	0.0353	-2.52	0.0117	0.145	0.0082	1.0087	0.0079	-0.0364	0.0053
Low-density lipo.	Metabolic	Physical activity	Psychosocial	-0.0859	0.0286	-3.0074	0.0026	0.1451	0.0082	1.0087	0.008	-0.0067	0.0115
MDD	MDD	Physical activity	Psychosocial	-0.1344	0.0273	-4.9286	8.2836e-07	0.1447	0.0083	1.0093	0.008	-0.0281	0.0067
Non high-density lipo.	Metabolic	Physical activity	Psychosocial	-0.1573	0.0355	-4.4272	9.5462e-06	0.1452	0.0083	1.0087	0.0081	-0.0106	0.0114
Atrial fibrillation	Cardiovascular dis.	Pulse pressure	Blood pressure	0.0929	0.0237	3.9143	9.0666e-05	0.1035	0.0043	1.0734	0.0319	0.0121	0.0097
BMI	Metabolic	Pulse pressure	Blood pressure	-0.0058	0.0148	-0.3949	0.693	0.1028	0.0042	1.063	0.0303	0.0019	0.0123
C-reactive protein	Inflammation	Pulse pressure	Blood pressure	0.0824	0.0206	4.0049	6.2035e-05	0.1036	0.0042	1.0726	0.0316	0.0133	0.0156
Childhood maltreatment	Childhood maltreatment	Pulse pressure	Blood pressure	-0.0093	0.0204	-0.4552	0.6489	0.1036	0.0043	1.0727	0.0317	-0.0148	0.0074
Coronary artery dis.	Cardiovascular dis.	Pulse pressure	Blood pressure	0.2912	0.0231	12.6178	1.6854e-36	0.1037	0.0042	1.0707	0.0314	0.0421	0.0135
Diastolic blood press.	Blood pressure	Pulse pressure	Blood pressure	0.317	0.0262	12.0914	1.1733e-33	0.1035	0.0043	1.0728	0.0317	0.165	0.0186
Educational attainment	Psychosocial	Pulse pressure	Blood pressure	-0.1237	0.0129	-9.5625	1.1497e-21	0.1034	0.0043	1.0765	0.0321	-0.0248	0.0091
Exercise	Psychosocial	Pulse pressure	Blood pressure	-0.0423	0.0194	-2.179	0.0293	0.1035	0.0043	1.073	0.0317	-0.0156	0.0073
Heart failure	Cardiovascular dis.	Pulse pressure	Blood pressure	0.2695	0.0267	10.1038	5.3153e-24	0.1036	0.0043	1.0729	0.0319	0.0112	0.0072
High-density lipo.	Metabolic	Pulse pressure	Blood pressure	-0.0625	0.0159	-3.9309	8.4639e-05	0.1035	0.0042	1.0743	0.0319	-0.0427	0.0204
IL6	Inflammation	Pulse pressure	Blood pressure	0.1469	0.0447	3.2878	0.001	0.1032	0.0043	1.0535	0.035	0.001	0.0076
Loneliness	Psychosocial	Pulse pressure	Blood pressure	-0.0419	0.0215	-1.9541	0.0507	0.1034	0.0042	1.0745	0.0316	-0.0156	0.0076
Low-density lipo.	Metabolic	Pulse pressure	Blood pressure	-0.0371	0.0303	-1.227	0.2198	0.1034	0.0043	1.0753	0.0322	0.0631	0.0358
MDD	MDD	Pulse pressure	Blood pressure	-0.0032	0.0142	-0.2249	0.8221	0.1034	0.0042	1.0749	0.0324	-0.0062	0.0076
Non high-density lipo.	Metabolic	Pulse pressure	Blood pressure	0.0043	0.0265	0.1611	0.872	0.1034	0.0042	1.0774	0.0323	0.0716	0.0345
Peripheral artery dis.	Cardiovascular dis.	Pulse pressure	Blood pressure	0.3419	0.0355	9.6238	6.3453e-22	0.1034	0.0043	1.0748	0.0318	0.0153	0.0076
Physical activity	Psychosocial	Pulse pressure	Blood pressure	-0.0449	0.0212	-2.1157	0.0344	0.1035	0.0042	1.0739	0.0317	0.0109	0.0069
Atrial fibrillation	Cardiovascular dis.	Sleep duration	Psychosocial	-0.0611	0.0301	-2.0311	0.0422	0.1312	0.0076	1.0083	0.0071	0.0062	0.0056
BMI	Metabolic	Sleep duration	Psychosocial	0.023	0.0259	0.8884	0.3744	0.1303	0.0082	1.0079	0.0079	0.0018	0.009
C-reactive protein	Inflammation	Sleep duration	Psychosocial	0.0635	0.0309	2.0566	0.0397	0.1316	0.0077	1.0072	0.0073	0.0147	0.0109
Childhood maltreatment	Childhood maltreatment	Sleep duration	Psychosocial	0.0418	0.0375	1.1145	0.2651	0.1316	0.0077	1.0075	0.0073	0.0185	0.0052
Coronary artery dis.	Cardiovascular dis.	Sleep duration	Psychosocial	0.0346	0.0257	1.3477	0.1778	0.1322	0.0076	1.0062	0.0072	0.0086	0.0057
Diastolic blood press.	Blood pressure	Sleep duration	Psychosocial	0.0901	0.0252	3.5807	0.0003	0.1327	0.0075	1.0056	0.0071	0.0049	0.0077
Educational attainment	Psychosocial	Sleep duration	Psychosocial	-0.2346	0.0246	-9.5532	1.257e-21	0.1312	0.0077	1.0082	0.0074	-0.0309	0.0073
Exercise	Psychosocial	Sleep duration	Psychosocial	-0.2164	0.0354	-6.1089	1.0032e-09	0.1315	0.0077	1.0075	0.0073	-0.0109	0.0054
Heart failure	Cardiovascular dis.	Sleep duration	Psychosocial	-0.0797	0.042	-1.8978	0.0577	0.1314	0.0076	1.0077	0.0073	0.009	0.005
High-density lipo.	Metabolic	Sleep duration	Psychosocial	-0.0655	0.026	-2.5156	0.0119	0.1315	0.0076	1.0076	0.0072	-0.0018	0.0098
IL6	Inflammation	Sleep duration	Psychosocial	0.1168	0.0802	1.4566	0.1452	0.1328	0.0082	1.0046	0.0083	-0.0009	0.0057
Loneliness	Psychosocial	Sleep duration	Psychosocial	0.0778	0.0379	2.0501	0.0404	0.1315	0.0077	1.0075	0.0072	0.0177	0.0055
Low-density lipo.	Metabolic	Sleep duration	Psychosocial	0.1048	0.0363	2.89	0.0039	0.1319	0.0076	1.0069	0.0072	-0.0067	0.0129
MDD	MDD	Sleep duration	Psychosocial	0.0895	0.0273	3.2789	0.001	0.1314	0.0076	1.0078	0.0071	0.0147	0.0066
Non high-density lipo.	Metabolic	Sleep duration	Psychosocial	0.1009	0.0371	2.7193	0.0065	0.1318	0.0076	1.0073	0.0073	-0.0053	0.0132
Peripheral artery dis.	Cardiovascular dis.	Sleep duration	Psychosocial	-0.0391	0.0623	-0.6268	0.5308	0.1315	0.0077	1.0077	0.0073	0.0068	0.0053
Physical activity	Psychosocial	Sleep duration	Psychosocial	-0.3838	0.0354	-10.8523	1.9447e-27	0.1316	0.0077	1.0073	0.0073	-0.2933	0.0057
Pulse pressure	Blood pressure	Sleep duration	Psychosocial	0.0443	0.0242	1.8293	0.0674	0.1322	0.0076	1.0064	0.0074	0.001	0.0083
Systolic blood press.	Blood pressure	Sleep duration	Psychosocial	0.0812	0.0252	3.2223	0.0013	0.1321	0.0075	1.0066	0.0074	0.0038	0.0085
Atrial fibrillation	Cardiovascular dis.	Smoking	Psychosocial	0.0764	0.0183	4.1822	2.8875e-05	0.0357	0.0012	0.8857	0.0096	0.024	0.0059
BMI	Metabolic	Smoking	Psychosocial	0.215	0.0165	13.0137	1.0231e-38	0.0359	0.0012	0.8826	0.01	0.026	0.0097
C-reactive protein	Inflammation	Smoking	Psychosocial	0.2264	0.0305	7.4151	1.2154e-13	0.0356	0.0012	0.8874	0.0096	0.0357	0.0076
Childhood maltreatment	Childhood maltreatment	Smoking	Psychosocial	0.3597	0.0266	13.5165	1.2496e-41	0.0356	0.0012	0.8869	0.0096	0.0383	0.0059
Coronary artery dis.	Cardiovascular dis.	Smoking	Psychosocial	0.2323	0.0211	10.9881	4.3609e-28	0.0355	0.0012	0.8898	0.0098	0.0392	0.0063
Diastolic blood press.	Blood pressure	Smoking	Psychosocial	-0.0228	0.0156	-1.4637	0.1433	0.0356	0.0012	0.8887	0.01	-0.0038	0.0078
Educational attainment	Psychosocial	Smoking	Psychosocial	-0.3621	0.0154	-23.4852	5.7756e-122	0.0356	0.0012	0.8875	0.0099	-0.0385	0.0081
Exercise	Psychosocial	Smoking	Psychosocial	-0.2326	0.0247	-9.4339	3.9519e-21	0.0357	0.0012	0.8866	0.0095	-0.0188	0.006
Heart failure	Cardiovascular dis.	Smoking	Psychosocial	0.2757	0.0281	9.8114	1.0055e-22	0.0356	0.0012	0.8892	0.0097	0.0186	0.0052
High-density lipo.	Metabolic	Smoking	Psychosocial	-0.1136	0.0152	-7.4532	9.1108e-14	0.0357	0.0012	0.887	0.0096	-0.0213	0.0085
IL6	Inflammation	Smoking	Psychosocial	0.29	0.0626	4.631	3.6397e-06	0.0355	0.0013	0.8897	0.0113	-0.0043	0.006
Loneliness	Psychosocial	Smoking	Psychosocial	0.2317	0.0247	9.3701	7.2452e-21	0.0357	0.0012	0.8865	0.0097	0.0345	0.0064
Low-density lipo.	Metabolic	Smoking	Psychosocial	0.0265	0.0169	1.5716	0.116	0.0357	0.0012	0.8867	0.0096	0.0178	0.0079
MDD	MDD	Smoking	Psychosocial	0.3504	0.0174	20.103	6.9436e-90	0.0357	0.0012	0.8878	0.01	0.039	0.0078
Non high-density lipo.	Metabolic	Smoking	Psychosocial	0.0563	0.0182	3.0847	0.002	0.0357	0.0012	0.8863	0.0097	0.026	0.0084
Peripheral artery dis.	Cardiovascular dis.	Smoking	Psychosocial	0.3928	0.0397	9.8915	4.5311e-23	0.0357	0.0012	0.8868	0.0096	0.0153	0.005
Physical activity	Psychosocial	Smoking	Psychosocial	-0.084	0.0267	-3.1455	0.0017	0.0357	0.0012	0.8868	0.0098	-0.0033	0.0061
Pulse pressure	Blood pressure	Smoking	Psychosocial	-0.0166	0.0146	-1.1413	0.2538	0.0356	0.0012	0.8891	0.0102	0.0092	0.0081
Sleep duration	Psychosocial	Smoking	Psychosocial	0.0117	0.0274	0.4282	0.6685	0.0357	0.0012	0.8868	0.0098	0.0056	0.0056
Systolic blood press.	Blood pressure	Smoking	Psychosocial	-0.0147	0.015	-0.9771	0.3285	0.0356	0.0012	0.8887	0.0102	0.0052	0.0084
Atrial fibrillation	Cardiovascular dis.	Stroke	Cardiovascular dis.	0.4328	0.0375	11.5472	7.6285e-31	0.006	0.0005	1.073	0.0069	0.078	0.0064
BMI	Metabolic	Stroke	Cardiovascular dis.	0.2445	0.0284	8.6161	6.9281e-18	0.0058	0.0005	1.0803	0.0079	-0.0116	0.0084
C-reactive protein	Inflammation	Stroke	Cardiovascular dis.	0.2353	0.0421	5.5898	2.2733e-08	0.006	0.0005	1.073	0.007	-0.0004	0.0066
Childhood maltreatment	Childhood maltreatment	Stroke	Cardiovascular dis.	0.1698	0.0434	3.9134	9.1001e-05	0.006	0.0005	1.0726	0.007	-0.0007	0.0052
Coronary artery dis.	Cardiovascular dis.	Stroke	Cardiovascular dis.	0.512	0.0349	14.6775	8.9816e-49	0.0059	0.0005	1.0736	0.007	0.0585	0.0065
Diastolic blood press.	Blood pressure	Stroke	Cardiovascular dis.	0.328	0.0332	9.8713	5.5455e-23	0.0059	0.0005	1.0756	0.0073	0.0401	0.0098
Educational attainment	Psychosocial	Stroke	Cardiovascular dis.	-0.2344	0.0276	-8.4808	2.237e-17	0.0059	0.0005	1.0735	0.0072	-0.0114	0.0065
Exercise	Psychosocial	Stroke	Cardiovascular dis.	-0.2075	0.0444	-4.6702	3.0096e-06	0.006	0.0005	1.0729	0.0069	-0.0072	0.0055
Heart failure	Cardiovascular dis.	Stroke	Cardiovascular dis.	0.5512	0.0494	11.1564	6.6663e-29	0.006	0.0005	1.0727	0.007	0.0502	0.0054
High-density lipo.	Metabolic	Stroke	Cardiovascular dis.	-0.2335	0.0283	-8.2403	1.718e-16	0.0059	0.0005	1.0741	0.0071	-0.022	0.0083
IL6	Inflammation	Stroke	Cardiovascular dis.	0.2178	0.0999	2.1809	0.0292	0.0059	0.0005	1.0748	0.0083	0.0103	0.0056
Loneliness	Psychosocial	Stroke	Cardiovascular dis.	0.1502	0.0424	3.5452	0.0004	0.0059	0.0005	1.0762	0.0074	0.0065	0.0055
Low-density lipo.	Metabolic	Stroke	Cardiovascular dis.	0.0432	0.0361	1.1952	0.232	0.0059	0.0005	1.075	0.0071	0.0104	0.0077
MDD	MDD	Stroke	Cardiovascular dis.	0.1821	0.0308	5.9139	3.3417e-09	0.0059	0.0005	1.0753	0.0071	0.0216	0.0059
Non high-density lipo.	Metabolic	Stroke	Cardiovascular dis.	0.1178	0.0374	3.1542	0.0016	0.0059	0.0005	1.0756	0.0072	0.0151	0.0079
Peripheral artery dis.	Cardiovascular dis.	Stroke	Cardiovascular dis.	0.5213	0.0676	7.7155	1.2048e-14	0.006	0.0005	1.073	0.0069	0.0206	0.0051
Physical activity	Psychosocial	Stroke	Cardiovascular dis.	-0.2133	0.0423	-5.0438	4.5646e-07	0.0059	0.0005	1.0762	0.0073	0.002	0.0054
Pulse pressure	Blood pressure	Stroke	Cardiovascular dis.	0.2793	0.0312	8.9574	3.3228e-19	0.0058	0.0005	1.0763	0.0074	0.0283	0.0084
Sleep duration	Psychosocial	Stroke	Cardiovascular dis.	0.0419	0.046	0.9093	0.3632	0.0059	0.0005	1.0762	0.0073	0.0033	0.0051
Smoking	Psychosocial	Stroke	Cardiovascular dis.	0.211	0.0305	6.9241	4.3864e-12	0.0059	0.0005	1.0734	0.0071	0.0165	0.0053
Systolic blood press.	Blood pressure	Stroke	Cardiovascular dis.	0.3869	0.0306	12.6318	1.4094e-36	0.0058	0.0005	1.0763	0.0074	0.0424	0.0099
Atrial fibrillation	Cardiovascular dis.	Systolic blood press.	Blood pressure	0.1301	0.0241	5.3943	6.8774e-08	0.1145	0.0045	1.1387	0.0364	0.0188	0.01
BMI	Metabolic	Systolic blood press.	Blood pressure	-0.0174	0.0167	-1.0449	0.2961	0.1136	0.0044	1.1297	0.0342	0.0091	0.0132
C-reactive protein	Inflammation	Systolic blood press.	Blood pressure	0.0899	0.0206	4.3553	1.3286e-05	0.1146	0.0045	1.1372	0.0362	0.0185	0.0134
Childhood maltreatment	Childhood maltreatment	Systolic blood press.	Blood pressure	0.0013	0.0219	0.061	0.9514	0.1147	0.0046	1.137	0.0363	-0.014	0.008
Coronary artery dis.	Cardiovascular dis.	Systolic blood press.	Blood pressure	0.3367	0.0224	15.0619	2.8819e-51	0.1148	0.0045	1.1353	0.0358	0.0554	0.0136
Diastolic blood press.	Blood pressure	Systolic blood press.	Blood pressure	0.7751	0.0119	65.2226	0	0.1146	0.0046	1.1376	0.0362	0.809	0.0295
Educational attainment	Psychosocial	Systolic blood press.	Blood pressure	-0.1528	0.0129	-11.8934	1.2806e-32	0.1144	0.0045	1.1418	0.0367	-0.0253	0.0092
Exercise	Psychosocial	Systolic blood press.	Blood pressure	-0.1028	0.0189	-5.4256	5.7767e-08	0.1146	0.0046	1.1376	0.0363	-0.0186	0.0077
Heart failure	Cardiovascular dis.	Systolic blood press.	Blood pressure	0.3362	0.0274	12.2631	1.4288e-34	0.1147	0.0046	1.1372	0.0363	0.0119	0.0079
High-density lipo.	Metabolic	Systolic blood press.	Blood pressure	-0.092	0.0161	-5.7293	1.0086e-08	0.1144	0.0045	1.1404	0.0365	-0.051	0.0194
IL6	Inflammation	Systolic blood press.	Blood pressure	0.1211	0.049	2.471	0.0135	0.1138	0.0045	1.1198	0.0396	0.0036	0.0083
Loneliness	Psychosocial	Systolic blood press.	Blood pressure	-0.044	0.0235	-1.875	0.0608	0.1144	0.0045	1.1412	0.0363	-0.0102	0.0087
Low-density lipo.	Metabolic	Systolic blood press.	Blood pressure	-0.0258	0.0249	-1.039	0.2988	0.1144	0.0045	1.1414	0.0365	0.0622	0.0284
MDD	MDD	Systolic blood press.	Blood pressure	0.0232	0.0147	1.5809	0.1139	0.1144	0.0045	1.1414	0.0369	0.002	0.0083
Non high-density lipo.	Metabolic	Systolic blood press.	Blood pressure	0.0289	0.0208	1.3895	0.1647	0.1143	0.0045	1.1441	0.0367	0.0663	0.0278
Peripheral artery dis.	Cardiovascular dis.	Systolic blood press.	Blood pressure	0.3231	0.0391	8.264	1.4085e-16	0.1145	0.0046	1.14	0.0364	0.0146	0.0088
Physical activity	Psychosocial	Systolic blood press.	Blood pressure	-0.0886	0.0208	-4.2713	1.943e-05	0.1144	0.0045	1.1406	0.0363	0.0109	0.0074
Pulse pressure	Blood pressure	Systolic blood press.	Blood pressure	0.8446	0.0065	129.696	0	0.1147	0.0046	1.134	0.0355	0.8413	0.0286
Atrial fibrillation	Cardiovascular dis.	Total cholesterol	Metabolic	-0.0719	0.0214	-3.3649	0.0008	0.0833	0.0151	1.4499	0.2955	-0.025	0.0091
BMI	Metabolic	Total cholesterol	Metabolic	-0.0213	0.0205	-1.0367	0.2999	0.081	0.0161	1.4535	0.3315	-0.0057	0.0296
C-reactive protein	Inflammation	Total cholesterol	Metabolic	0.1284	0.0851	1.5081	0.1315	0.0831	0.0151	1.4504	0.2953	-0.1158	0.1276
Childhood maltreatment	Childhood maltreatment	Total cholesterol	Metabolic	0.0398	0.0268	1.4833	0.138	0.0834	0.015	1.4474	0.2942	-0.0043	0.0102
Coronary artery dis.	Cardiovascular dis.	Total cholesterol	Metabolic	0.1146	0.0465	2.467	0.0136	0.0833	0.0154	1.4483	0.2987	0.1019	0.0517
Diastolic blood press.	Blood pressure	Total cholesterol	Metabolic	0.0008	0.0207	0.0387	0.9691	0.0812	0.0165	1.4867	0.3167	0.0492	0.0152
Educational attainment	Psychosocial	Total cholesterol	Metabolic	-0.0678	0.0182	-3.7188	0.0002	0.083	0.0153	1.4567	0.3012	0.0055	0.0121
Exercise	Psychosocial	Total cholesterol	Metabolic	-0.0315	0.0209	-1.5115	0.1307	0.0832	0.0151	1.4505	0.2952	-0.0114	0.0074
Heart failure	Cardiovascular dis.	Total cholesterol	Metabolic	0.0062	0.0328	0.1897	0.8495	0.0828	0.0153	1.46	0.3022	0.0016	0.0095
High-density lipo.	Metabolic	Total cholesterol	Metabolic	0.2537	0.0809	3.1345	0.0017	0.0833	0.015	1.4484	0.2943	0.1402	0.1285
IL6	Inflammation	Total cholesterol	Metabolic	-0.0282	0.0485	-0.5812	0.5611	0.0816	0.0138	1.3915	0.2651	-0.0051	0.0081
Loneliness	Psychosocial	Total cholesterol	Metabolic	0.046	0.0247	1.8616	0.0627	0.0818	0.0162	1.4794	0.3099	-0.0145	0.0119
Low-density lipo.	Metabolic	Total cholesterol	Metabolic	0.9425	0.0097	97.4434	0	0.0834	0.0151	1.4488	0.2957	1.2826	0.3072
MDD	MDD	Total cholesterol	Metabolic	0.0533	0.0157	3.4021	0.0007	0.0824	0.0155	1.4668	0.3069	0.0057	0.0105
Non high-density lipo.	Metabolic	Total cholesterol	Metabolic	0.9067	0.0179	50.6224	0	0.0829	0.0152	1.4564	0.3004	1.1628	0.2958
Peripheral artery dis.	Cardiovascular dis.	Total cholesterol	Metabolic	0.0887	0.0428	2.0717	0.0383	0.0832	0.0151	1.4513	0.2968	-0.0024	0.0105
Physical activity	Psychosocial	Total cholesterol	Metabolic	-0.0485	0.0253	-1.915	0.0555	0.0818	0.0161	1.4795	0.3104	0.0052	0.012
Pulse pressure	Blood pressure	Total cholesterol	Metabolic	-0.0133	0.0246	-0.5396	0.5895	0.0808	0.0167	1.4936	0.3239	0.0719	0.0349
Sleep duration	Psychosocial	Total cholesterol	Metabolic	0.0735	0.0304	2.4195	0.0155	0.0818	0.0161	1.4795	0.3104	-0.0029	0.0127
Smoking	Psychosocial	Total cholesterol	Metabolic	0.0317	0.0166	1.9142	0.0556	0.0833	0.0151	1.4542	0.3026	0.0192	0.0083
Stroke	Cardiovascular dis.	Total cholesterol	Metabolic	0.0221	0.0325	0.6811	0.4958	0.0832	0.0152	1.4513	0.298	0.0089	0.0079
Systolic blood press.	Blood pressure	Total cholesterol	Metabolic	-0.0037	0.02	-0.1844	0.8537	0.0808	0.0167	1.4937	0.3237	0.0734	0.0275
Atrial fibrillation	Cardiovascular dis.	Triglycerides	Metabolic	0.0346	0.0219	1.5762	0.115	0.1028	0.0132	1.2061	0.1377	-0.0026	0.0089
BMI	Metabolic	Triglycerides	Metabolic	0.3214	0.029	11.0861	1.4648e-28	0.1	0.0122	1.2306	0.151	0.143	0.0175
C-reactive protein	Inflammation	Triglycerides	Metabolic	0.341	0.053	6.4391	1.2017e-10	0.1029	0.0132	1.2035	0.1373	0.0544	0.0366
Childhood maltreatment	Childhood maltreatment	Triglycerides	Metabolic	0.1279	0.0247	5.1866	2.1412e-07	0.1029	0.0132	1.2036	0.1367	0.0134	0.008
Coronary artery dis.	Cardiovascular dis.	Triglycerides	Metabolic	0.3429	0.0308	11.1242	9.5636e-29	0.1026	0.0131	1.2091	0.1377	0.065	0.0173
Diastolic blood press.	Blood pressure	Triglycerides	Metabolic	0.1042	0.0221	4.72	2.358e-06	0.102	0.0133	1.2208	0.1455	0.071	0.0221
Educational attainment	Psychosocial	Triglycerides	Metabolic	-0.2299	0.0196	-11.7385	8.0878e-32	0.1037	0.0136	1.1899	0.1382	-0.04	0.0114
Exercise	Psychosocial	Triglycerides	Metabolic	-0.2187	0.0252	-8.6672	4.4281e-18	0.1028	0.0132	1.2057	0.1374	-0.0538	0.0079
Heart failure	Cardiovascular dis.	Triglycerides	Metabolic	0.2958	0.0322	9.1904	3.9149e-20	0.1025	0.0133	1.2114	0.141	0.0355	0.0083
High-density lipo.	Metabolic	Triglycerides	Metabolic	-0.6621	0.0464	-14.2734	3.2073e-46	0.1028	0.0132	1.2042	0.137	-0.5811	0.0637
IL6	Inflammation	Triglycerides	Metabolic	0.1548	0.0632	2.4479	0.0144	0.1033	0.0111	1.132	0.0935	0.0229	0.0092
Loneliness	Psychosocial	Triglycerides	Metabolic	0.1809	0.0213	8.4999	1.8971e-17	0.1022	0.0133	1.2194	0.1455	0.0227	0.0085
Low-density lipo.	Metabolic	Triglycerides	Metabolic	0.3515	0.0728	4.8287	1.3742e-06	0.1028	0.0132	1.2044	0.1372	0.2508	0.0529
MDD	MDD	Triglycerides	Metabolic	0.1789	0.016	11.1787	5.184e-29	0.1032	0.0136	1.201	0.1416	0.0436	0.0098
Non high-density lipo.	Metabolic	Triglycerides	Metabolic	0.6794	0.1006	6.7511	1.4668e-11	0.1026	0.0131	1.2087	0.1396	0.4325	0.0507
Peripheral artery dis.	Cardiovascular dis.	Triglycerides	Metabolic	0.2638	0.0432	6.11	9.9649e-10	0.1027	0.0132	1.2068	0.1382	0.0248	0.0096
Physical activity	Psychosocial	Triglycerides	Metabolic	-0.2436	0.0257	-9.476	2.6411e-21	0.1021	0.0134	1.2193	0.1459	-0.0278	0.0076
Pulse pressure	Blood pressure	Triglycerides	Metabolic	0.1086	0.0204	5.3356	9.5236e-08	0.1017	0.0134	1.224	0.149	0.0497	0.0226
Sleep duration	Psychosocial	Triglycerides	Metabolic	0.0443	0.0274	1.6134	0.1067	0.1021	0.0134	1.2193	0.1459	0.0177	0.0084
Smoking	Psychosocial	Triglycerides	Metabolic	0.1405	0.0187	7.4959	6.5866e-14	0.1029	0.0125	1.2083	0.1408	0.0381	0.0074
Stroke	Cardiovascular dis.	Triglycerides	Metabolic	0.1859	0.0316	5.8767	4.1845e-09	0.1029	0.0132	1.2058	0.1388	0.0234	0.0085
Systolic blood press.	Blood pressure	Triglycerides	Metabolic	0.1427	0.0229	6.2379	4.4354e-10	0.1017	0.0134	1.2242	0.149	0.0773	0.0248
Total cholesterol	Metabolic	Triglycerides	Metabolic	0.41	0.0703	5.8321	5.4729e-09	0.1029	0.0132	1.2037	0.137	0.3249	0.048
Atrial fibrillation	Cardiovascular dis.	Type II diabetes	Metabolic	0.1031	0.0236	4.3693	1.2466e-05	0.0475	0.0026	0.9906	0.0219	0.0453	0.0064
BMI	Metabolic	Type II diabetes	Metabolic	0.5446	0.0265	20.5647	5.6824e-94	0.0464	0.0025	0.9961	0.024	0.0802	0.013
C-reactive protein	Inflammation	Type II diabetes	Metabolic	0.3696	0.0472	7.8342	4.7174e-15	0.0475	0.0026	0.9903	0.0218	0.0388	0.0143
Childhood maltreatment	Childhood maltreatment	Type II diabetes	Metabolic	0.163	0.0223	7.2946	2.9962e-13	0.0475	0.0026	0.99	0.0217	0.0048	0.0055
Coronary artery dis.	Cardiovascular dis.	Type II diabetes	Metabolic	0.3947	0.0215	18.3998	1.3174e-75	0.0474	0.0026	0.9916	0.0223	0.0829	0.0084
Diastolic blood press.	Blood pressure	Type II diabetes	Metabolic	0.1442	0.0176	8.1719	3.0368e-16	0.0474	0.0026	0.9933	0.0238	-0.0087	0.01
Educational attainment	Psychosocial	Type II diabetes	Metabolic	-0.2551	0.0165	-15.4795	4.773e-54	0.0474	0.0026	0.993	0.0221	-0.0373	0.0086
Exercise	Psychosocial	Type II diabetes	Metabolic	-0.2249	0.0259	-8.6982	3.3719e-18	0.0475	0.0026	0.9899	0.0217	-0.0407	0.0061
Heart failure	Cardiovascular dis.	Type II diabetes	Metabolic	0.4878	0.0326	14.949	1.5814e-50	0.0475	0.0026	0.9911	0.0225	0.0484	0.006
High-density lipo.	Metabolic	Type II diabetes	Metabolic	-0.4772	0.0265	-17.9882	2.4096e-72	0.0475	0.0026	0.9912	0.0222	-0.1193	0.0173
IL6	Inflammation	Type II diabetes	Metabolic	0.3434	0.0593	5.7883	7.1085e-09	0.0466	0.0024	0.9914	0.0262	0.0111	0.0061
Loneliness	Psychosocial	Type II diabetes	Metabolic	0.1908	0.0263	7.2545	4.0304e-13	0.0472	0.0025	0.9965	0.0229	0.0313	0.0059
Low-density lipo.	Metabolic	Type II diabetes	Metabolic	0.0556	0.0299	1.8604	0.0628	0.0474	0.0026	0.9925	0.0224	-0.0279	0.0134
MDD	MDD	Type II diabetes	Metabolic	0.1923	0.0185	10.4216	1.975e-25	0.0473	0.0026	0.9937	0.0226	0.0167	0.0067
Non high-density lipo.	Metabolic	Type II diabetes	Metabolic	0.2207	0.0456	4.8438	1.274e-06	0.0474	0.0026	0.9928	0.0222	-0.0087	0.0147
Peripheral artery dis.	Cardiovascular dis.	Type II diabetes	Metabolic	0.395	0.0442	8.9368	4.0062e-19	0.0475	0.0026	0.9907	0.0218	0.0273	0.0055
Physical activity	Psychosocial	Type II diabetes	Metabolic	-0.2564	0.0257	-9.9707	2.0478e-23	0.0472	0.0025	0.9965	0.0229	-0.0248	0.0057
Pulse pressure	Blood pressure	Type II diabetes	Metabolic	0.238	0.0189	12.5763	2.8503e-36	0.0473	0.0026	0.9944	0.024	0.0333	0.0108
Sleep duration	Psychosocial	Type II diabetes	Metabolic	0.0357	0.0261	1.3711	0.1703	0.0472	0.0025	0.9965	0.0229	0.0034	0.0062
Smoking	Psychosocial	Type II diabetes	Metabolic	0.1513	0.0172	8.7987	1.3837e-18	0.0476	0.0026	0.9896	0.024	0.0309	0.0065
Stroke	Cardiovascular dis.	Type II diabetes	Metabolic	0.3503	0.0302	11.5833	5.0077e-31	0.0476	0.0026	0.99	0.0221	0.0343	0.0061
Systolic blood press.	Blood pressure	Type II diabetes	Metabolic	0.2547	0.018	14.1709	1.3875e-45	0.0473	0.0026	0.9947	0.024	0.0174	0.0112
Total cholesterol	Metabolic	Type II diabetes	Metabolic	0.036	0.0285	1.2635	0.2064	0.0475	0.0026	0.9914	0.0223	-0.0439	0.0148
Triglycerides	Metabolic	Type II diabetes	Metabolic	0.4924	0.0445	11.0678	1.7972e-28	0.0474	0.0026	0.9923	0.0224	0.1011	0.019

### Sheet: Sup. Tab. 3 SymptomsGenCor_LDSC
Supplementary Table 3. Full genetic correlation results from LDscore Regression between MDD symptoms and all other traits (CVD, MDD, and risk factors). h2_obs refers to the estimated observed heritability for Trait. Psychosocial=Psychosocial/lifestyle.
MDD symptom	Trait	Category	rg	se	z	p	h2_obs	h2_obs_se	h2_int	h2_int_se	gcov_int	gcov_int_se
Anhedonia	Diastolic blood press.	Blood pressure	0.0946	0.0308	3.0749	0.0021	0.105	0.0044	1.1394	0.0341	-0.0017	0.007
Anhedonia	Pulse pressure	Blood pressure	-0.0221	0.0311	-0.713	0.4759	0.1033	0.0043	1.0756	0.0326	-0.0005	0.0071
Anhedonia	Systolic blood press.	Blood pressure	0.0428	0.0313	1.3686	0.1711	0.1143	0.0045	1.1421	0.0369	0.0003	0.0075
Anhedonia	Atrial fibrillation	Cardiovascular dis.	0.077	0.0423	1.8224	0.0684	0.0257	0.0033	1.0422	0.0155	0.0045	0.0058
Anhedonia	Coronary artery dis.	Cardiovascular dis.	0.2298	0.0355	6.4749	9.4874e-11	0.0338	0.0024	1.01	0.0205	0.0089	0.0052
Anhedonia	Heart failure	Cardiovascular dis.	0.2959	0.0605	4.8937	9.8955e-07	0.0078	0.0006	1.0073	0.0069	-2.3466e-05	0.0044
Anhedonia	Peripheral artery dis.	Cardiovascular dis.	0.3681	0.0742	4.9638	6.9128e-07	0.0095	0.0013	1.0134	0.0071	-0.0004	0.0044
Anhedonia	Stroke	Cardiovascular dis.	0.2756	0.0651	4.2306	2.331e-05	0.0059	0.0005	1.074	0.0071	0.0006	0.0049
Anhedonia	Childhood maltreatment	Childhood maltreatment	0.5729	0.0482	11.8882	1.3628e-32	0.0718	0.0038	1.0055	0.0077	0.1387	0.0053
Anhedonia	C-reactive protein	Inflammation	0.2414	0.0338	7.1526	8.5129e-13	0.1342	0.0225	1.0326	0.1158	0.03	0.0069
Anhedonia	IL6	Inflammation	0.3615	0.1052	3.4372	0.0006	0.052	0.0109	0.9661	0.0064	-0.0032	0.0048
Anhedonia	MDD	MDD	0.7017	0.0377	18.5946	3.5503e-77	0.0452	0.0016	1.018	0.0122	0.0593	0.0064
Anhedonia	BMI	Metabolic	0.2651	0.0303	8.7509	2.1162e-18	0.2115	0.0066	1.0225	0.0275	0.0373	0.0079
Anhedonia	High-density lipo.	Metabolic	-0.239	0.0329	-7.2636	3.768e-13	0.1083	0.0092	1.505	0.2109	-0.004	0.0076
Anhedonia	Low-density lipo.	Metabolic	0.0445	0.0363	1.2244	0.2208	0.0686	0.0155	1.4665	0.3384	0.005	0.007
Anhedonia	Non high-density lipo.	Metabolic	0.101	0.0391	2.5813	0.0098	0.082	0.0197	1.4212	0.2976	0.0054	0.0074
Anhedonia	Total cholesterol	Metabolic	0.0314	0.0325	0.9666	0.3337	0.0829	0.0152	1.4565	0.2995	0.0011	0.0076
Anhedonia	Triglycerides	Metabolic	0.2534	0.0377	6.7303	1.6933e-11	0.1027	0.0132	1.2076	0.139	9.8934e-05	0.0077
Anhedonia	Type II diabetes	Metabolic	0.2659	0.0375	7.0893	1.3477e-12	0.0472	0.0026	0.9953	0.0225	0.0071	0.0056
Anhedonia	Educational attainment	Psychosocial	-0.3299	0.0309	-10.6678	1.4402e-26	0.112	0.0032	0.9835	0.0163	-0.0262	0.0063
Anhedonia	Exercise	Psychosocial	-0.461	0.0436	-10.5704	4.0855e-26	0.0283	0.0016	1.0188	0.0085	-0.0348	0.0053
Anhedonia	Loneliness	Psychosocial	0.8501	0.0493	17.2597	9.4678e-67	0.0379	0.0019	1.0238	0.0076	0.1148	0.0051
Anhedonia	Physical activity	Psychosocial	-0.2336	0.052	-4.4889	7.1601e-06	0.1453	0.0081	1.0081	0.0079	-0.0559	0.005
Anhedonia	Sleep duration	Psychosocial	0.1288	0.0515	2.4995	0.0124	0.1318	0.0077	1.0071	0.0072	0.0231	0.005
Anhedonia	Smoking	Psychosocial	0.2793	0.0361	7.7451	9.5522e-15	0.0357	0.0012	0.8868	0.0097	0.0175	0.0059
Changes in appetite	Diastolic blood press.	Blood pressure	0.0365	0.0315	1.1587	0.2466	0.105	0.0044	1.1397	0.0341	-0.0064	0.0076
Changes in appetite	Pulse pressure	Blood pressure	0.0194	0.0326	0.5944	0.5523	0.1033	0.0043	1.0759	0.0326	-0.0127	0.0079
Changes in appetite	Systolic blood press.	Blood pressure	0.0367	0.0339	1.0823	0.2791	0.1143	0.0045	1.1421	0.0369	-0.0097	0.0084
Changes in appetite	Atrial fibrillation	Cardiovascular dis.	0.1323	0.0376	3.5223	0.0004	0.0257	0.0033	1.042	0.0157	0.0114	0.0051
Changes in appetite	Coronary artery dis.	Cardiovascular dis.	0.3226	0.0374	8.637	5.7692e-18	0.0338	0.0024	1.0111	0.0207	0.017	0.0055
Changes in appetite	Heart failure	Cardiovascular dis.	0.4565	0.0588	7.7701	7.8449e-15	0.0078	0.0006	1.0073	0.0069	0.0077	0.0046
Changes in appetite	Peripheral artery dis.	Cardiovascular dis.	0.5563	0.0822	6.7664	1.32e-11	0.0094	0.0013	1.014	0.007	-0.0003	0.0049
Changes in appetite	Stroke	Cardiovascular dis.	0.316	0.0617	5.1195	3.0643e-07	0.0059	0.0005	1.0742	0.007	0.006	0.005
Changes in appetite	Childhood maltreatment	Childhood maltreatment	0.602	0.0485	12.4216	1.9962e-35	0.0719	0.0038	1.0054	0.0077	0.1352	0.0055
Changes in appetite	C-reactive protein	Inflammation	0.4021	0.0449	8.9499	3.5582e-19	0.1341	0.0225	1.0341	0.1165	0.0619	0.0079
Changes in appetite	IL6	Inflammation	0.4074	0.0992	4.1063	4.0208e-05	0.0519	0.0109	0.9661	0.0064	-0.005	0.0049
Changes in appetite	MDD	MDD	0.6562	0.0354	18.5531	7.6996e-77	0.0452	0.0016	1.0184	0.0122	0.0558	0.0063
Changes in appetite	BMI	Metabolic	0.6058	0.033	18.3547	3.0301e-75	0.2115	0.0066	1.0229	0.0274	0.0963	0.0094
Changes in appetite	High-density lipo.	Metabolic	-0.3579	0.0332	-10.7754	4.4967e-27	0.1081	0.0092	1.509	0.2119	-0.0264	0.0087
Changes in appetite	Low-density lipo.	Metabolic	0.0846	0.0354	2.3929	0.0167	0.0684	0.0156	1.4696	0.3397	-0.0006	0.0092
Changes in appetite	Non high-density lipo.	Metabolic	0.1805	0.0415	4.3477	1.3756e-05	0.0819	0.0197	1.4222	0.2982	0.0011	0.0092
Changes in appetite	Total cholesterol	Metabolic	0.0573	0.0309	1.8537	0.0638	0.0828	0.0153	1.46	0.3006	-0.0129	0.0095
Changes in appetite	Triglycerides	Metabolic	0.3492	0.0392	8.9183	4.7338e-19	0.1026	0.0132	1.2096	0.1395	0.0194	0.0076
Changes in appetite	Type II diabetes	Metabolic	0.4237	0.0398	10.6419	1.902e-26	0.0472	0.0026	0.995	0.0226	0.0223	0.0056
Changes in appetite	Educational attainment	Psychosocial	-0.4087	0.0306	-13.3551	1.1057e-40	0.112	0.0031	0.9843	0.0163	-0.032	0.0075
Changes in appetite	Exercise	Psychosocial	-0.4244	0.0455	-9.3331	1.0285e-20	0.0283	0.0016	1.0193	0.0085	-0.0432	0.0055
Changes in appetite	Loneliness	Psychosocial	0.7788	0.0492	15.8257	2.069e-56	0.0379	0.0019	1.0239	0.0076	0.1006	0.0055
Changes in appetite	Physical activity	Psychosocial	-0.3038	0.0541	-5.6174	1.9384e-08	0.1453	0.0081	1.0082	0.008	-0.0515	0.0053
Changes in appetite	Sleep duration	Psychosocial	0.053	0.0559	0.948	0.3431	0.1318	0.0077	1.0071	0.0072	0.0137	0.0055
Changes in appetite	Smoking	Psychosocial	0.3851	0.0345	11.1771	5.2797e-29	0.0357	0.0012	0.8869	0.0097	0.0244	0.006
Concentration	Diastolic blood press.	Blood pressure	0.0491	0.0308	1.5966	0.1104	0.105	0.0044	1.1394	0.0341	-0.0038	0.0066
Concentration	Pulse pressure	Blood pressure	-0.024	0.0311	-0.772	0.4401	0.1033	0.0043	1.0756	0.0326	-0.008	0.0073
Concentration	Systolic blood press.	Blood pressure	0.0146	0.0313	0.4661	0.6411	0.1143	0.0045	1.1421	0.0369	-0.006	0.0072
Concentration	Atrial fibrillation	Cardiovascular dis.	0.0855	0.0375	2.2773	0.0228	0.0257	0.0033	1.0421	0.0155	0.0053	0.0049
Concentration	Coronary artery dis.	Cardiovascular dis.	0.2711	0.0382	7.0957	1.2866e-12	0.0339	0.0024	1.0099	0.0205	0.0036	0.0054
Concentration	Heart failure	Cardiovascular dis.	0.3524	0.0657	5.3598	8.331e-08	0.0078	0.0006	1.0073	0.007	-0.0037	0.0046
Concentration	Peripheral artery dis.	Cardiovascular dis.	0.3977	0.076	5.2346	1.6538e-07	0.0095	0.0013	1.0133	0.0071	0.0007	0.0043
Concentration	Stroke	Cardiovascular dis.	0.1904	0.0631	3.017	0.0026	0.0059	0.0005	1.074	0.0071	0.005	0.0048
Concentration	Childhood maltreatment	Childhood maltreatment	0.5553	0.0481	11.5503	7.353e-31	0.0719	0.0038	1.0054	0.0077	0.1466	0.0054
Concentration	C-reactive protein	Inflammation	0.2224	0.038	5.853	4.8276e-09	0.1342	0.0225	1.0325	0.1158	0.0177	0.0069
Concentration	IL6	Inflammation	0.2736	0.105	2.6062	0.0092	0.052	0.0109	0.9661	0.0064	-0.0073	0.0053
Concentration	MDD	MDD	0.6952	0.038	18.3131	6.5049e-75	0.0452	0.0016	1.0179	0.0122	0.0669	0.0064
Concentration	BMI	Metabolic	0.2749	0.031	8.8522	8.5799e-19	0.2115	0.0066	1.0225	0.0275	0.0187	0.0077
Concentration	High-density lipo.	Metabolic	-0.2117	0.0325	-6.5174	7.1542e-11	0.1083	0.0092	1.5048	0.2108	0.0002	0.0085
Concentration	Low-density lipo.	Metabolic	0.0694	0.041	1.6941	0.0902	0.0686	0.0155	1.4666	0.3384	-0.0127	0.0094
Concentration	Non high-density lipo.	Metabolic	0.1082	0.0429	2.5227	0.0116	0.082	0.0197	1.4212	0.2976	-0.0105	0.0096
Concentration	Total cholesterol	Metabolic	0.053	0.036	1.4721	0.141	0.0829	0.0152	1.4564	0.2994	-0.0135	0.0095
Concentration	Triglycerides	Metabolic	0.2064	0.0355	5.8124	6.1594e-09	0.1027	0.0132	1.2075	0.139	0.0014	0.0086
Concentration	Type II diabetes	Metabolic	0.2634	0.0369	7.1299	1.0045e-12	0.0472	0.0026	0.9953	0.0225	-0.0001	0.0062
Concentration	Educational attainment	Psychosocial	-0.2761	0.0315	-8.765	1.8681e-18	0.112	0.0032	0.9836	0.0163	-0.0242	0.0062
Concentration	Exercise	Psychosocial	-0.3676	0.0467	-7.8649	3.6954e-15	0.0283	0.0016	1.019	0.0085	-0.0299	0.0051
Concentration	Loneliness	Psychosocial	0.7857	0.0489	16.0596	4.8937e-58	0.0379	0.0019	1.0238	0.0076	0.1012	0.0051
Concentration	Physical activity	Psychosocial	-0.14	0.0501	-2.7969	0.0052	0.1453	0.0081	1.0081	0.0079	-0.0433	0.005
Concentration	Sleep duration	Psychosocial	0.0553	0.0532	1.0403	0.2982	0.1318	0.0077	1.0071	0.0072	0.0119	0.005
Concentration	Smoking	Psychosocial	0.2811	0.0422	6.6543	2.8473e-11	0.0357	0.0012	0.887	0.0097	0.0198	0.0061
Depressed mood	Diastolic blood press.	Blood pressure	0.0572	0.0326	1.7545	0.0793	0.105	0.0044	1.1395	0.0341	0.0025	0.0069
Depressed mood	Pulse pressure	Blood pressure	-0.0182	0.0307	-0.5923	0.5537	0.1033	0.0043	1.0757	0.0326	0.0013	0.007
Depressed mood	Systolic blood press.	Blood pressure	0.02	0.0316	0.6328	0.5269	0.1143	0.0045	1.1421	0.0369	0.0046	0.0074
Depressed mood	Atrial fibrillation	Cardiovascular dis.	0.0895	0.0437	2.0497	0.0404	0.0257	0.0033	1.0421	0.0156	0.0079	0.0059
Depressed mood	Coronary artery dis.	Cardiovascular dis.	0.1803	0.0367	4.9117	9.0303e-07	0.0339	0.0024	1.0099	0.0205	0.0098	0.005
Depressed mood	Heart failure	Cardiovascular dis.	0.2371	0.0654	3.6263	0.0003	0.0078	0.0006	1.0073	0.0069	0.0043	0.0047
Depressed mood	Peripheral artery dis.	Cardiovascular dis.	0.2313	0.0794	2.914	0.0036	0.0095	0.0013	1.0136	0.0071	0.0061	0.0045
Depressed mood	Stroke	Cardiovascular dis.	0.2816	0.0622	4.5246	6.0503e-06	0.0059	0.0005	1.074	0.007	-0.0003	0.0048
Depressed mood	Childhood maltreatment	Childhood maltreatment	0.5152	0.0492	10.4801	1.0666e-25	0.0719	0.0038	1.0053	0.0077	0.1409	0.0053
Depressed mood	C-reactive protein	Inflammation	0.1697	0.0363	4.6786	2.8885e-06	0.1342	0.0225	1.0326	0.1159	0.0231	0.0066
Depressed mood	IL6	Inflammation	0.157	0.1039	1.511	0.1308	0.0521	0.0109	0.966	0.0064	-3.1102e-05	0.0049
Depressed mood	MDD	MDD	0.7458	0.0371	20.0951	8.1404e-90	0.0452	0.0016	1.0179	0.0122	0.0734	0.0062
Depressed mood	BMI	Metabolic	0.1748	0.0287	6.0841	1.1713e-09	0.2114	0.0066	1.0229	0.0275	0.0334	0.0072
Depressed mood	High-density lipo.	Metabolic	-0.1529	0.0294	-5.2003	1.9901e-07	0.1083	0.0092	1.5058	0.211	-0.0143	0.0067
Depressed mood	Low-density lipo.	Metabolic	0.0216	0.036	0.5985	0.5495	0.0685	0.0155	1.4672	0.3387	0.0032	0.0068
Depressed mood	Non high-density lipo.	Metabolic	0.0559	0.0356	1.5704	0.1163	0.0819	0.0197	1.4214	0.2977	0.0056	0.0071
Depressed mood	Total cholesterol	Metabolic	0.0258	0.0334	0.7732	0.4394	0.0829	0.0152	1.4573	0.2997	-0.0007	0.0077
Depressed mood	Triglycerides	Metabolic	0.1898	0.0363	5.2306	1.6892e-07	0.1027	0.0132	1.208	0.1391	0.0073	0.008
Depressed mood	Type II diabetes	Metabolic	0.1969	0.0359	5.49	4.0187e-08	0.0472	0.0026	0.9952	0.0226	0.0094	0.0056
Depressed mood	Educational attainment	Psychosocial	-0.2227	0.0329	-6.7704	1.2838e-11	0.112	0.0031	0.9837	0.0164	-0.0229	0.0066
Depressed mood	Exercise	Psychosocial	-0.3495	0.0467	-7.4839	7.2127e-14	0.0283	0.0016	1.019	0.0085	-0.03	0.0056
Depressed mood	Loneliness	Psychosocial	0.913	0.0508	17.9802	2.7863e-72	0.0379	0.0019	1.0238	0.0076	0.118	0.0045
Depressed mood	Physical activity	Psychosocial	-0.1854	0.0539	-3.4407	0.0006	0.1453	0.0081	1.0081	0.0079	-0.0448	0.0053
Depressed mood	Sleep duration	Psychosocial	0.1329	0.0561	2.3691	0.0178	0.1318	0.0077	1.0071	0.0071	0.0139	0.0051
Depressed mood	Smoking	Psychosocial	0.2263	0.0346	6.5319	6.4946e-11	0.0357	0.0012	0.8863	0.0097	0.0166	0.0061
Inadequacy	Diastolic blood press.	Blood pressure	0.0303	0.0308	0.9845	0.3249	0.105	0.0044	1.1397	0.0341	-0.0054	0.0061
Inadequacy	Pulse pressure	Blood pressure	-0.0249	0.0307	-0.8119	0.4168	0.1033	0.0043	1.0761	0.0326	-0.0124	0.0074
Inadequacy	Systolic blood press.	Blood pressure	0.0042	0.0316	0.1317	0.8952	0.1143	0.0045	1.1421	0.0369	-0.0108	0.0074
Inadequacy	Atrial fibrillation	Cardiovascular dis.	0.0816	0.0395	2.0658	0.0388	0.0257	0.0033	1.0418	0.0157	0.0049	0.0054
Inadequacy	Coronary artery dis.	Cardiovascular dis.	0.1778	0.0362	4.9056	9.3133e-07	0.0338	0.0024	1.0113	0.0207	0.0073	0.0047
Inadequacy	Heart failure	Cardiovascular dis.	0.2321	0.0588	3.9458	7.9533e-05	0.0078	0.0006	1.0073	0.0069	4.6671e-05	0.0045
Inadequacy	Peripheral artery dis.	Cardiovascular dis.	0.2572	0.0776	3.313	0.0009	0.0094	0.0013	1.014	0.0071	0.0001	0.0043
Inadequacy	Stroke	Cardiovascular dis.	0.2013	0.0613	3.2814	0.001	0.0059	0.0005	1.0742	0.0071	-0.0024	0.0049
Inadequacy	Childhood maltreatment	Childhood maltreatment	0.5267	0.0498	10.5726	3.992e-26	0.0719	0.0038	1.0055	0.0077	0.1624	0.0055
Inadequacy	C-reactive protein	Inflammation	0.1433	0.0357	4.0148	5.9503e-05	0.1341	0.0225	1.0341	0.1165	0.0177	0.0063
Inadequacy	IL6	Inflammation	0.1439	0.0975	1.4762	0.1399	0.0519	0.0109	0.9661	0.0064	0.0004	0.0048
Inadequacy	MDD	MDD	0.7623	0.0402	18.9686	3.0984e-80	0.0452	0.0016	1.0183	0.0122	0.0688	0.0059
Inadequacy	BMI	Metabolic	0.1901	0.0306	6.2221	4.9067e-10	0.2115	0.0066	1.0229	0.0275	0.0178	0.0077
Inadequacy	High-density lipo.	Metabolic	-0.1291	0.0304	-4.2515	2.123e-05	0.1081	0.0092	1.5093	0.2119	-0.0002	0.0074
Inadequacy	Low-density lipo.	Metabolic	0.033	0.0352	0.9368	0.3489	0.0684	0.0156	1.4697	0.3398	-0.008	0.0075
Inadequacy	Non high-density lipo.	Metabolic	0.0626	0.0362	1.7295	0.0837	0.0819	0.0197	1.4222	0.2982	-0.0087	0.0077
Inadequacy	Total cholesterol	Metabolic	0.0326	0.0328	0.9938	0.3203	0.0828	0.0153	1.46	0.3006	-0.0078	0.0079
Inadequacy	Triglycerides	Metabolic	0.1448	0.0363	3.9949	6.4724e-05	0.1026	0.0132	1.2093	0.1395	0.0015	0.0076
Inadequacy	Type II diabetes	Metabolic	0.1348	0.0359	3.7537	0.0002	0.0473	0.0026	0.9948	0.0226	0.0067	0.0059
Inadequacy	Educational attainment	Psychosocial	-0.0897	0.034	-2.6388	0.0083	0.112	0.0031	0.9845	0.0163	-0.0099	0.0067
Inadequacy	Exercise	Psychosocial	-0.1966	0.0507	-3.8776	0.0001	0.0283	0.0016	1.0193	0.0085	-0.0261	0.0052
Inadequacy	Loneliness	Psychosocial	0.8888	0.0523	16.986	1.0421e-64	0.0379	0.0019	1.0239	0.0076	0.1195	0.0046
Inadequacy	Physical activity	Psychosocial	-0.0886	0.0524	-1.693	0.0905	0.1453	0.0081	1.0081	0.008	-0.0363	0.0051
Inadequacy	Sleep duration	Psychosocial	-0.0481	0.0548	-0.8774	0.3803	0.1318	0.0077	1.0072	0.0072	0.0118	0.0049
Inadequacy	Smoking	Psychosocial	0.249	0.0385	6.4668	1.0011e-10	0.0357	0.0012	0.8869	0.0097	0.0237	0.0059
Psychomotor	Diastolic blood press.	Blood pressure	0.0218	0.0431	0.5064	0.6126	0.105	0.0044	1.1393	0.0341	0.0014	0.0065
Psychomotor	Pulse pressure	Blood pressure	-0.0139	0.0436	-0.3186	0.75	0.1034	0.0043	1.0754	0.0326	-0.0099	0.0069
Psychomotor	Systolic blood press.	Blood pressure	0.0008	0.0431	0.0175	0.986	0.1143	0.0045	1.1418	0.0369	-0.0037	0.0072
Psychomotor	Atrial fibrillation	Cardiovascular dis.	0.1057	0.0519	2.0358	0.0418	0.0257	0.0033	1.0421	0.0156	0.0109	0.0048
Psychomotor	Coronary artery dis.	Cardiovascular dis.	0.2354	0.051	4.6129	3.9702e-06	0.0338	0.0024	1.0102	0.0206	0.0099	0.005
Psychomotor	Heart failure	Cardiovascular dis.	0.36	0.0894	4.0268	5.6538e-05	0.0078	0.0006	1.0074	0.007	0.0014	0.0048
Psychomotor	Peripheral artery dis.	Cardiovascular dis.	0.3204	0.0914	3.5047	0.0005	0.0094	0.0013	1.0138	0.0071	0.0039	0.0044
Psychomotor	Stroke	Cardiovascular dis.	0.153	0.081	1.8896	0.0588	0.0059	0.0005	1.0739	0.007	0.0115	0.0049
Psychomotor	Childhood maltreatment	Childhood maltreatment	0.6453	0.0745	8.6569	4.8459e-18	0.072	0.0038	1.005	0.0077	0.0927	0.0054
Psychomotor	C-reactive protein	Inflammation	0.2358	0.0521	4.5207	6.1623e-06	0.1341	0.0225	1.0333	0.1161	0.0169	0.0062
Psychomotor	IL6	Inflammation	0.3067	0.1229	2.4945	0.0126	0.052	0.0109	0.966	0.0064	-0.0006	0.0046
Psychomotor	MDD	MDD	0.7294	0.0658	11.0889	1.4206e-28	0.0452	0.0016	1.0182	0.0122	0.0382	0.0058
Psychomotor	BMI	Metabolic	0.3223	0.0426	7.5583	4.0835e-14	0.2114	0.0066	1.0233	0.0275	0.0188	0.0071
Psychomotor	High-density lipo.	Metabolic	-0.2085	0.0452	-4.6121	3.9853e-06	0.1082	0.0092	1.5074	0.2114	-0.004	0.0078
Psychomotor	Low-density lipo.	Metabolic	0.0164	0.0478	0.3425	0.732	0.0685	0.0156	1.4684	0.3391	0.0042	0.0072
Psychomotor	Non high-density lipo.	Metabolic	0.0821	0.0511	1.6082	0.1078	0.0819	0.0197	1.422	0.298	0.0029	0.0071
Psychomotor	Total cholesterol	Metabolic	0.0019	0.0434	0.0433	0.9654	0.0828	0.0153	1.4588	0.3001	0.0044	0.0077
Psychomotor	Triglycerides	Metabolic	0.192	0.0393	4.8903	1.0069e-06	0.1026	0.0132	1.2088	0.1393	0.0095	0.0074
Psychomotor	Type II diabetes	Metabolic	0.3153	0.0458	6.8883	5.6463e-12	0.0473	0.0026	0.9945	0.0226	-0.0012	0.0052
Psychomotor	Educational attainment	Psychosocial	-0.3461	0.0441	-7.842	4.4339e-15	0.112	0.0032	0.9839	0.0164	-0.0178	0.006
Psychomotor	Exercise	Psychosocial	-0.3374	0.0634	-5.3206	1.034e-07	0.0283	0.0016	1.0191	0.0085	-0.0252	0.0049
Psychomotor	Loneliness	Psychosocial	0.7542	0.0679	11.1055	1.179e-28	0.0379	0.0019	1.0238	0.0076	0.0587	0.0049
Psychomotor	Physical activity	Psychosocial	-0.1451	0.0684	-2.123	0.0338	0.1453	0.0081	1.0081	0.0079	-0.0246	0.0049
Psychomotor	Sleep duration	Psychosocial	0.1098	0.072	1.5241	0.1275	0.1318	0.0077	1.0071	0.0071	-0.0049	0.0051
Psychomotor	Smoking	Psychosocial	0.2045	0.0472	4.3319	1.4782e-05	0.0357	0.0012	0.8863	0.0097	0.0143	0.005
Sleep	Diastolic blood press.	Blood pressure	0.052	0.0258	2.0124	0.0442	0.105	0.0044	1.1394	0.0341	-0.0021	0.0065
Sleep	Pulse pressure	Blood pressure	-0.0034	0.0282	-0.1215	0.9033	0.1033	0.0043	1.0756	0.0326	0.0032	0.0072
Sleep	Systolic blood press.	Blood pressure	0.0333	0.0259	1.2877	0.1978	0.1143	0.0045	1.1421	0.0369	0.0015	0.007
Sleep	Atrial fibrillation	Cardiovascular dis.	0.0275	0.0356	0.7729	0.4396	0.0257	0.0033	1.0421	0.0155	0.0165	0.005
Sleep	Coronary artery dis.	Cardiovascular dis.	0.2203	0.0344	6.4034	1.5198e-10	0.0339	0.0024	1.0099	0.0205	0.015	0.0051
Sleep	Heart failure	Cardiovascular dis.	0.2652	0.0527	5.0364	4.7443e-07	0.0078	0.0006	1.0073	0.0069	0.0073	0.0044
Sleep	Peripheral artery dis.	Cardiovascular dis.	0.3097	0.0731	4.2385	2.2501e-05	0.0095	0.0013	1.0133	0.0071	0.0041	0.0052
Sleep	Stroke	Cardiovascular dis.	0.2145	0.0538	3.987	6.6919e-05	0.0059	0.0005	1.074	0.0071	0.0011	0.0049
Sleep	Childhood maltreatment	Childhood maltreatment	0.442	0.044	10.0432	9.8386e-24	0.0719	0.0038	1.0054	0.0077	0.1234	0.0051
Sleep	C-reactive protein	Inflammation	0.1642	0.0288	5.7035	1.1737e-08	0.1342	0.0225	1.0325	0.1158	0.0367	0.0076
Sleep	IL6	Inflammation	0.077	0.0879	0.8768	0.3806	0.052	0.0109	0.9661	0.0064	0.0009	0.0051
Sleep	MDD	MDD	0.5966	0.0319	18.6741	8.0461e-78	0.0452	0.0016	1.0179	0.0122	0.054	0.006
Sleep	BMI	Metabolic	0.1913	0.0264	7.2436	4.3705e-13	0.2115	0.0066	1.0225	0.0275	0.0368	0.0076
Sleep	High-density lipo.	Metabolic	-0.1527	0.0304	-5.0292	4.9246e-07	0.1083	0.0092	1.5047	0.2108	-0.0154	0.0088
Sleep	Low-density lipo.	Metabolic	0.0905	0.0403	2.2449	0.0248	0.0686	0.0155	1.4665	0.3384	-0.0048	0.0106
Sleep	Non high-density lipo.	Metabolic	0.1411	0.0431	3.2727	0.0011	0.082	0.0197	1.4211	0.2976	-0.0031	0.0102
Sleep	Total cholesterol	Metabolic	0.1032	0.0374	2.7615	0.0058	0.0829	0.0152	1.4564	0.2995	-0.0104	0.0105
Sleep	Triglycerides	Metabolic	0.2216	0.0286	7.7449	9.5669e-15	0.1027	0.0132	1.2074	0.1389	0.0118	0.0075
Sleep	Type II diabetes	Metabolic	0.2092	0.0333	6.2859	3.2596e-10	0.0472	0.0026	0.9953	0.0225	0.0169	0.0057
Sleep	Educational attainment	Psychosocial	-0.2734	0.0288	-9.4804	2.5332e-21	0.112	0.0031	0.9836	0.0163	-0.0238	0.0059
Sleep	Exercise	Psychosocial	-0.3642	0.0459	-7.9363	2.0835e-15	0.0283	0.0016	1.019	0.0085	-0.0266	0.0057
Sleep	Loneliness	Psychosocial	0.6403	0.0425	15.0662	2.7033e-51	0.0379	0.0019	1.0238	0.0076	0.0868	0.0047
Sleep	Physical activity	Psychosocial	-0.1783	0.0458	-3.8897	0.0001	0.1453	0.0081	1.0081	0.0079	-0.0446	0.0051
Sleep	Sleep duration	Psychosocial	-0.0549	0.0507	-1.083	0.2788	0.1318	0.0077	1.0071	0.0072	0.0291	0.0048
Sleep	Smoking	Psychosocial	0.2657	0.0334	7.9438	1.9608e-15	0.0357	0.0012	0.887	0.0097	0.0112	0.0063
Suicidality	Diastolic blood press.	Blood pressure	0.0852	0.0492	1.7298	0.0837	0.105	0.0044	1.1394	0.0341	0.0032	0.0073
Suicidality	Pulse pressure	Blood pressure	-0.0629	0.0475	-1.3254	0.185	0.1033	0.0043	1.0756	0.0326	-0.0021	0.0078
Suicidality	Systolic blood press.	Blood pressure	0.0021	0.0481	0.0432	0.9656	0.1143	0.0045	1.1421	0.0369	0.0024	0.008
Suicidality	Atrial fibrillation	Cardiovascular dis.	0.095	0.0642	1.479	0.1391	0.0257	0.0033	1.0421	0.0155	0.0029	0.0055
Suicidality	Coronary artery dis.	Cardiovascular dis.	0.2764	0.0636	4.3492	1.3661e-05	0.0339	0.0024	1.0099	0.0205	0.0003	0.0053
Suicidality	Heart failure	Cardiovascular dis.	0.2583	0.0954	2.7066	0.0068	0.0078	0.0006	1.0073	0.0069	0.0028	0.0046
Suicidality	Peripheral artery dis.	Cardiovascular dis.	0.388	0.1191	3.2568	0.0011	0.0095	0.0013	1.0134	0.0071	0.0012	0.0048
Suicidality	Stroke	Cardiovascular dis.	0.2562	0.0973	2.6345	0.0084	0.0059	0.0005	1.074	0.0071	-0.0003	0.0049
Suicidality	Childhood maltreatment	Childhood maltreatment	0.7193	0.092	7.8203	5.2692e-15	0.0718	0.0038	1.0055	0.0077	0.1159	0.005
Suicidality	C-reactive protein	Inflammation	0.232	0.0502	4.6205	3.8279e-06	0.1342	0.0225	1.0326	0.1158	0.0071	0.0067
Suicidality	IL6	Inflammation	0.1506	0.1455	1.0347	0.3008	0.052	0.0109	0.966	0.0064	-0.0025	0.0044
Suicidality	MDD	MDD	0.8513	0.0903	9.4256	4.2776e-21	0.0452	0.0016	1.018	0.0122	0.0432	0.0052
Suicidality	BMI	Metabolic	0.1928	0.0514	3.7498	0.0002	0.2115	0.0066	1.0226	0.0275	0.0134	0.0076
Suicidality	High-density lipo.	Metabolic	-0.2038	0.0483	-4.2217	2.4245e-05	0.1083	0.0092	1.505	0.2109	0.0029	0.0086
Suicidality	Low-density lipo.	Metabolic	-0.0166	0.0478	-0.3469	0.7287	0.0686	0.0155	1.4665	0.3384	-0.0008	0.0083
Suicidality	Non high-density lipo.	Metabolic	0.0233	0.0524	0.4446	0.6566	0.082	0.0197	1.4212	0.2976	0.0049	0.0088
Suicidality	Total cholesterol	Metabolic	-0.0115	0.0449	-0.2562	0.7978	0.0829	0.0152	1.4565	0.2995	-0.0008	0.0085
Suicidality	Triglycerides	Metabolic	0.223	0.0532	4.1883	2.8102e-05	0.1027	0.0132	1.2075	0.1389	-0.0006	0.0085
Suicidality	Type II diabetes	Metabolic	0.1999	0.0597	3.3496	0.0008	0.0472	0.0026	0.9952	0.0225	0.0031	0.0056
Suicidality	Educational attainment	Psychosocial	-0.1848	0.0479	-3.8575	0.0001	0.112	0.0032	0.9835	0.0163	-0.0156	0.0059
Suicidality	Exercise	Psychosocial	-0.2402	0.0713	-3.3671	0.0008	0.0283	0.0016	1.0189	0.0085	-0.0231	0.0049
Suicidality	Loneliness	Psychosocial	0.9082	0.1029	8.8304	1.043e-18	0.0379	0.0019	1.0238	0.0076	0.0826	0.0047
Suicidality	Physical activity	Psychosocial	-0.2217	0.0755	-2.9386	0.0033	0.1453	0.0081	1.0081	0.0079	-0.0272	0.0047
Suicidality	Sleep duration	Psychosocial	0.0986	0.077	1.2808	0.2003	0.1318	0.0077	1.0071	0.0072	0.0144	0.0049
Suicidality	Smoking	Psychosocial	0.2899	0.0597	4.8588	1.1812e-06	0.0357	0.0012	0.8868	0.0097	0.0212	0.0055
Tiredness	Diastolic blood press.	Blood pressure	0.0696	0.0254	2.737	0.0062	0.105	0.0044	1.1394	0.0341	-0.002	0.0068
Tiredness	Pulse pressure	Blood pressure	0.0264	0.0248	1.0624	0.288	0.1033	0.0043	1.0756	0.0326	0.0002	0.0068
Tiredness	Systolic blood press.	Blood pressure	0.0622	0.025	2.4857	0.0129	0.1143	0.0045	1.1421	0.0369	0.0003	0.0069
Tiredness	Atrial fibrillation	Cardiovascular dis.	0.0742	0.033	2.2519	0.0243	0.0257	0.0033	1.0421	0.0155	0.0158	0.0053
Tiredness	Coronary artery dis.	Cardiovascular dis.	0.2351	0.0312	7.5449	4.5248e-14	0.0338	0.0024	1.01	0.0205	0.0261	0.0052
Tiredness	Heart failure	Cardiovascular dis.	0.3073	0.056	5.4913	3.9908e-08	0.0078	0.0006	1.0073	0.0069	0.0079	0.0049
Tiredness	Peripheral artery dis.	Cardiovascular dis.	0.3351	0.0692	4.8402	1.2968e-06	0.0095	0.0013	1.0133	0.007	0.0061	0.0046
Tiredness	Stroke	Cardiovascular dis.	0.2404	0.0517	4.6537	3.2597e-06	0.0059	0.0005	1.074	0.0071	0.002	0.005
Tiredness	Childhood maltreatment	Childhood maltreatment	0.5077	0.0407	12.4849	9.0268e-36	0.0719	0.0038	1.0053	0.0077	0.1443	0.0055
Tiredness	C-reactive protein	Inflammation	0.2358	0.0308	7.6647	1.7921e-14	0.1342	0.0225	1.0326	0.1158	0.0549	0.0076
Tiredness	IL6	Inflammation	0.2364	0.0929	2.544	0.011	0.052	0.0109	0.9661	0.0064	-0.004	0.0051
Tiredness	MDD	MDD	0.6676	0.0315	21.1677	1.8972e-99	0.0452	0.0016	1.0178	0.0122	0.0712	0.0065
Tiredness	BMI	Metabolic	0.247	0.0242	10.2249	1.5345e-24	0.2115	0.0066	1.0225	0.0275	0.0696	0.0079
Tiredness	High-density lipo.	Metabolic	-0.2014	0.03	-6.7106	1.9382e-11	0.1083	0.0092	1.5046	0.2108	-0.0285	0.008
Tiredness	Low-density lipo.	Metabolic	0.0996	0.0313	3.1851	0.0014	0.0686	0.0155	1.4665	0.3383	-0.013	0.0076
Tiredness	Non high-density lipo.	Metabolic	0.1414	0.0356	3.9675	7.2637e-05	0.082	0.0197	1.4211	0.2976	-0.0085	0.0078
Tiredness	Total cholesterol	Metabolic	0.0985	0.0284	3.4663	0.0005	0.0829	0.0152	1.4564	0.2994	-0.0243	0.0083
Tiredness	Triglycerides	Metabolic	0.2573	0.0309	8.3326	7.9117e-17	0.1027	0.0132	1.2074	0.1389	0.012	0.008
Tiredness	Type II diabetes	Metabolic	0.2964	0.0295	10.0405	1.0114e-23	0.0472	0.0026	0.9952	0.0225	0.0184	0.0061
Tiredness	Educational attainment	Psychosocial	-0.2769	0.027	-10.2401	1.3116e-24	0.112	0.0032	0.9835	0.0163	-0.0295	0.0069
Tiredness	Exercise	Psychosocial	-0.4463	0.0401	-11.1203	9.9926e-29	0.0283	0.0016	1.019	0.0085	-0.05	0.0057
Tiredness	Loneliness	Psychosocial	0.7895	0.0387	20.42	1.1098e-92	0.0379	0.0019	1.0238	0.0076	0.1046	0.0058
Tiredness	Physical activity	Psychosocial	-0.3378	0.0456	-7.4054	1.3079e-13	0.1453	0.0081	1.0081	0.0079	-0.0784	0.0052
Tiredness	Sleep duration	Psychosocial	0.1175	0.0462	2.5442	0.011	0.1318	0.0077	1.0071	0.0072	0.0324	0.0052
Tiredness	Smoking	Psychosocial	0.2315	0.0299	7.7296	1.0791e-14	0.0357	0.0012	0.8869	0.0097	0.0233	0.0059

### Sheet: Sup. Tab. 4. LocalGenCor_LAVA
Supplementary Table 4. Results from LAVA showing genomic partitions with a significant (after correction) local genetic correlation (Rho). The number of SNPs per locus is given, with the number of principal components capturing the vairance at that locus. R2 is a measure of variance explained in the phenotype by signal at the locus. For Rho and R2 bounds for the 95% confidence intervals are given. The p and FDR-corrected p-value corresponding to Rho for the association within each partition is given. Psychosocial=Psychosocial/lifestyle.
Trait group	Trait	Partition	CHR	BP start	BP stop	N SNPs	N PCs	Rho	% pos Rho per trait	Rho lower	Rho upper	p (FDR)	R2	R2 lower	R2 upper	h2 Trait	h2 Trait p (FDR)	h2 MDD	h2 MDD p (FDR)
Blood pressure	Diastolic blood press.	20	1	18427821	19238924	727	189	-0.617428	62.07	-1	-0.27483	0.0410449	0.381218	0.07553	1	7.15e-05	0.000335	0.000168	2.29e-11
Blood pressure	Diastolic blood press.	291	2	85992795	86867032	611	63	0.870024	62.07	0.49643	1	0.0203662	0.756941	0.24644	1	0.000108	3.17e-12	3.47e-05	0.00531389
Blood pressure	Diastolic blood press.	320	2	127895645	129486897	1048	155	0.67881	62.07	0.32998	1	0.0335879	0.460783	0.10889	1	0.000157	4.39e-13	5.86e-05	0.00204459
Blood pressure	Diastolic blood press.	46	1	53114187	54771293	1060	180	-0.631415	62.07	-0.96122	-0.34603	0.00961148	0.398685	0.11973	0.92395	0.000146	8.28e-11	0.000122	1.37e-07
Blood pressure	Diastolic blood press.	496	3	85807680	86660979	560	55	1	62.07	0.52743	1	0.0410449	1	0.27819	1	4.73e-05	8.47e-05	2.92e-05	0.00984692
Blood pressure	Diastolic blood press.	670	4	76497359	78045637	1037	152	0.605126	62.07	0.2793	1	0.0399952	0.366177	0.07801	1	0.000149	2.15e-12	7.53e-05	0.000173
Blood pressure	Diastolic blood press.	57	1	66778016	67761890	906	101	0.614271	62.07	0.28372	0.98277	0.040326	0.377329	0.08049	0.96583	9.05e-05	7.32e-08	9.04e-05	5.88e-07
Blood pressure	Diastolic blood press.	935	6	10416551	11790671	1140	188	0.828644	62.07	0.42328	1	0.0203662	0.68665	0.17917	1	0.000103	1.11e-06	6.7e-05	0.00145439
Blood pressure	Diastolic blood press.	1166	7	73128831	75243899	304	100	0.498308	62.07	0.28394	0.72519	0.00961148	0.248311	0.08062	0.5259	0.000257	6.54e-31	0.000126	8.82e-11
Blood pressure	Diastolic blood press.	101	1	114664388	116207297	937	168	-0.503823	62.07	-0.80482	-0.26066	0.0203662	0.253838	0.06794	0.64773	0.00041	3.84e-49	8.64e-05	4.76e-05
Blood pressure	Diastolic blood press.	110	1	151146408	152535630	661	98	1	62.07	0.53219	1	0.0203662	1	0.28322	1	7.08e-05	1.25e-05	3.7e-05	0.0118176
Blood pressure	Diastolic blood press.	1276	8	31134787	32454962	1193	134	0.792741	62.07	0.47407	1	0.00855588	0.628439	0.22474	1	7.76e-05	1.47e-05	0.000115	3.61e-08
Blood pressure	Diastolic blood press.	1357	8	132534637	133461551	936	127	0.953304	62.07	0.50307	1	0.0290383	0.908788	0.25308	1	4.33e-05	0.00528814	7.44e-05	6.95e-05
Blood pressure	Diastolic blood press.	1364	8	139404632	140355988	958	170	-0.790211	62.07	-1	-0.39112	0.0271591	0.624434	0.15297	1	9.25e-05	4.9e-06	7.1e-05	0.000614
Blood pressure	Diastolic blood press.	1424	9	78630916	79451035	812	195	-1	62.07	-1	-0.3297	0.0486688	1	0.11042	1	4.25e-05	0.0180041	4.45e-05	0.0213464
Blood pressure	Diastolic blood press.	1472	9	128785783	129617771	698	161	-0.894392	62.07	-1	-0.45984	0.0225296	0.799937	0.21145	1	0.000165	7.01e-14	3.49e-05	0.0380184
Blood pressure	Diastolic blood press.	1581	10	104206838	106142283	1113	134	0.459732	62.07	0.28204	0.64466	0.000987	0.211354	0.07955	0.41559	0.000821	1.07e-131	0.000135	4.73e-10
Blood pressure	Diastolic blood press.	1627	11	15126768	16383386	1040	126	-0.47398	62.07	-0.70939	-0.26246	0.00961148	0.224657	0.06888	0.50323	0.000417	8.27e-56	0.000111	4.58e-08
Blood pressure	Diastolic blood press.	1675	11	66782662	68000949	313	74	-0.639229	62.07	-1	-0.30638	0.0390983	0.408614	0.09387	1	0.000166	3.33e-18	5.04e-05	0.000478
Blood pressure	Diastolic blood press.	1851	12	123396635	124843768	685	111	0.818173	62.07	0.54452	1	0.000959	0.669407	0.29651	1	0.000225	2.41e-25	6.17e-05	0.000347
Blood pressure	Diastolic blood press.	2029	14	103617473	104439106	453	68	0.634307	62.07	0.35046	0.95088	0.0192835	0.402346	0.12282	0.90418	0.00012	1.57e-13	7.87e-05	4.65e-07
Blood pressure	Diastolic blood press.	2056	15	49260007	50195876	524	54	1	62.07	0.49656	1	0.0302723	1	0.24657	1	3.82e-05	0.000766	3.04e-05	0.00762525
Blood pressure	Diastolic blood press.	2070	15	66355635	67396520	845	173	0.479559	62.07	0.24988	0.73873	0.0192835	0.229977	0.06244	0.54572	0.000366	9.38e-42	0.000107	1.51e-06
Blood pressure	Diastolic blood press.	2159	16	78973581	79662634	888	244	-0.754649	62.07	-1	-0.40267	0.0173692	0.569495	0.16214	1	9.99e-05	2.03e-05	0.000115	7.16e-06
Blood pressure	Diastolic blood press.	224	2	20064518	21084898	881	164	0.890182	62.07	0.41419	1	0.0381909	0.792425	0.17155	1	0.000121	7.53e-09	3.71e-05	0.0316285
Blood pressure	Diastolic blood press.	2256	18	21622717	22746153	997	168	-1	62.07	-1	-0.57326	0.000959	1	0.32863	1	0.000131	8.13e-10	3.96e-05	0.0264049
Blood pressure	Diastolic blood press.	2282	18	53762997	54957867	841	119	-0.634342	62.07	-1	-0.33393	0.0203662	0.40239	0.11151	1	0.00012	1.97e-10	8.93e-05	2.58e-06
Blood pressure	Diastolic blood press.	2415	20	51533751	52411532	741	187	0.488359	62.07	0.22554	0.78899	0.0381909	0.238495	0.05087	0.6225	0.000239	2.28e-21	0.000105	4.89e-06
Blood pressure	Diastolic blood press.	2473	22	27952442	29457601	842	159	0.526204	62.07	0.28117	0.83271	0.0153806	0.27689	0.07905	0.69341	0.000443	1.95e-55	8.27e-05	5.98e-05
Blood pressure	Pulse pressure	10	1	7711795	8580987	449	104	-0.861581	58.33	-1	-0.4968	0.0190562	0.742322	0.24681	1	5.46e-05	0.000461	9.26e-05	4.51e-07
Blood pressure	Pulse pressure	11	1	8580988	9475966	484	140	-0.530357	58.33	-0.90991	-0.2612	0.0226427	0.281279	0.06823	0.82794	0.000468	1.87e-61	6.36e-05	0.000658
Blood pressure	Pulse pressure	272	2	65938003	67224027	1218	170	0.660911	58.33	0.29739	1	0.0407238	0.436803	0.08844	1	0.000219	1.35e-19	4.99e-05	0.00849078
Blood pressure	Pulse pressure	346	2	160200380	161432089	842	93	0.710475	58.33	0.39497	1	0.0190562	0.504775	0.156	1	0.000117	7.04e-11	7.21e-05	1.93e-05
Blood pressure	Pulse pressure	347	2	161432090	163607635	1174	120	0.487667	58.33	0.22262	0.77471	0.0383102	0.237819	0.04956	0.60018	0.000151	1.84e-13	0.000122	2.4e-09
Blood pressure	Pulse pressure	352	2	168437446	169224445	650	118	0.877696	58.33	0.42226	1	0.044889	0.77035	0.1783	1	8.75e-05	1.06e-06	3.76e-05	0.0158425
Blood pressure	Pulse pressure	374	2	191051955	193033982	1228	180	-0.586368	58.33	-1	-0.25253	0.0454523	0.343828	0.06377	1	0.000194	1.02e-15	6.69e-05	0.00123724
Blood pressure	Pulse pressure	615	4	14967148	15910801	733	107	0.872216	58.33	0.48687	1	0.0190562	0.76076	0.23705	1	7.5e-05	9.29e-06	5.89e-05	0.000488
Blood pressure	Pulse pressure	617	4	17290237	18753263	1024	130	0.641462	58.33	0.31783	1	0.0233095	0.411474	0.10102	1	0.000155	9.7e-14	6.96e-05	0.000202
Blood pressure	Pulse pressure	57	1	66778016	67761890	906	101	0.781605	58.33	0.50184	1	0.0051027	0.610906	0.25184	1	0.000117	9.68e-11	9.04e-05	5.88e-07
Blood pressure	Pulse pressure	73	1	84728348	86017267	1097	178	0.800283	58.33	0.39887	1	0.0226427	0.640453	0.1591	1	5.85e-05	0.00199078	0.000118	3.03e-07
Blood pressure	Pulse pressure	768	4	184338585	185483262	752	227	-0.760853	58.33	-1	-0.4574	0.0051027	0.578898	0.20922	1	0.000178	3.23e-12	9.65e-05	8.09e-05
Blood pressure	Pulse pressure	835	5	71468652	73314061	1126	170	0.54266	58.33	0.25792	0.94446	0.0370062	0.29448	0.06652	0.892	0.000263	2.5e-25	7.44e-05	0.000345
Blood pressure	Pulse pressure	862	5	103788461	104850490	828	78	-0.963999	58.33	-1	-0.61943	0.0119409	0.929293	0.38369	1	4.84e-05	0.000392	8.18e-05	5.98e-07
Blood pressure	Pulse pressure	869	5	111983116	113121555	1062	111	1	58.33	0.48824	1	0.0190562	1	0.23838	1	5.14e-05	0.00114637	4.34e-05	0.0063069
Blood pressure	Pulse pressure	76	1	87667573	88656689	675	152	-0.490892	58.33	-0.74838	-0.25092	0.0215227	0.240975	0.06296	0.56008	0.000209	2.1e-19	0.000127	1.11e-08
Blood pressure	Pulse pressure	1037	6	106053916	107309327	1214	199	0.894457	58.33	0.46571	1	0.0190562	0.800053	0.21689	1	4.52e-05	0.0151585	0.000152	1.16e-09
Blood pressure	Pulse pressure	1178	7	89330088	90660831	1596	104	0.730164	58.33	0.38169	1	0.0226427	0.533139	0.14569	1	0.000156	1.28e-15	4.8e-05	0.00266757
Blood pressure	Pulse pressure	1296	8	59555978	60476248	693	117	-0.875766	58.33	-1	-0.42265	0.041777	0.766966	0.17863	1	4.73e-05	0.0026254	6.82e-05	0.000138
Blood pressure	Pulse pressure	1555	10	73514215	75694023	806	96	-0.667692	58.33	-1	-0.30996	0.0407238	0.445813	0.09607	1	0.000244	6.66e-29	3.69e-05	0.0109574
Blood pressure	Pulse pressure	1581	10	104206838	106142283	1113	134	0.396708	58.33	0.21517	0.58499	0.0141125	0.157377	0.0463	0.34221	0.000883	1.49e-140	0.000135	4.73e-10
Blood pressure	Pulse pressure	1657	11	45019560	46316005	969	136	0.42327	58.33	0.21113	0.63757	0.0194707	0.179157	0.04457	0.4065	0.000309	2.82e-35	0.000142	8.82e-11
Blood pressure	Pulse pressure	1658	11	46316006	48066366	527	57	0.550947	58.33	0.29552	0.82863	0.0190562	0.303543	0.08733	0.68664	0.000251	1.16e-36	7.16e-05	8.58e-07
Blood pressure	Pulse pressure	1668	11	57675987	58452708	644	42	-0.762808	58.33	-1	-0.44821	0.0194707	0.581877	0.20089	1	0.0001	7.25e-13	4.58e-05	0.000111
Blood pressure	Pulse pressure	1824	12	93487548	94385884	611	141	0.743412	58.33	0.36192	1	0.0226427	0.552662	0.13099	1	0.000208	4.14e-20	4.18e-05	0.0140231
Blood pressure	Pulse pressure	1851	12	123396635	124843768	685	111	-0.616542	58.33	-1	-0.28802	0.041777	0.380124	0.08295	1	0.000143	2.58e-13	6.17e-05	0.000347
Blood pressure	Pulse pressure	1939	13	100470869	101573736	732	140	0.804618	58.33	0.4697	1	0.0141125	0.647411	0.22062	1	9.78e-05	3.62e-07	8.07e-05	4.27e-05
Blood pressure	Pulse pressure	2068	15	63218979	64339945	818	134	-0.585515	58.33	-0.97185	-0.27439	0.041777	0.342827	0.07529	0.94449	0.000145	1.93e-12	7.69e-05	6.48e-05
Blood pressure	Pulse pressure	2090	15	90632719	91593623	584	123	-0.434383	58.33	-0.66416	-0.21805	0.0215227	0.188688	0.04754	0.44111	0.000371	1.63e-47	0.000115	1.44e-08
Blood pressure	Pulse pressure	2123	16	22667049	24014705	881	164	-0.639076	58.33	-1	-0.31106	0.0332314	0.408418	0.09676	1	0.000101	9.2e-07	0.000103	2.08e-06
Blood pressure	Pulse pressure	2186	17	12676354	13648446	903	198	-0.913357	58.33	-1	-0.4734	0.0226427	0.83422	0.22411	1	8.97e-05	2.68e-05	5.84e-05	0.00516866
Blood pressure	Pulse pressure	2208	17	44865833	45883901	444	74	0.532674	58.33	0.25235	0.90208	0.0400844	0.283742	0.06368	0.81376	0.000509	2.05e-83	4.89e-05	0.0006
Blood pressure	Pulse pressure	209	2	5568654	6306606	816	144	0.78259	58.33	0.38954	1	0.026873	0.612447	0.15174	1	6.93e-05	0.000144	8.32e-05	3.11e-05
Blood pressure	Pulse pressure	2246	18	7862480	8788524	823	171	-0.944416	58.33	-1	-0.43985	0.0440401	0.891921	0.19399	1	4.75e-05	0.00719323	6.88e-05	0.000753
Blood pressure	Pulse pressure	2286	18	57635822	58527236	721	94	0.928189	58.33	0.46094	1	0.0407238	0.861536	0.21247	1	7.9e-05	1.02e-06	3.27e-05	0.0187246
Blood pressure	Pulse pressure	2344	19	38472871	39370419	388	96	0.828426	58.33	0.46026	1	0.0190562	0.68629	0.21184	1	0.000144	1.14e-14	3.97e-05	0.00701155
Blood pressure	Systolic blood press.	10	1	7711795	8580987	449	104	-0.598467	59.38	-0.89914	-0.32683	0.0169328	0.358163	0.10682	0.80846	0.000154	2.82e-15	9.26e-05	4.51e-07
Blood pressure	Systolic blood press.	11	1	8580988	9475966	484	140	-0.561714	59.38	-0.9622	-0.27884	0.023905	0.315523	0.07775	0.92582	0.000329	3.87e-38	6.36e-05	0.000658
Blood pressure	Systolic blood press.	346	2	160200380	161432089	842	93	0.65132	59.38	0.3603	1	0.0169328	0.424218	0.12982	1	0.000152	1.22e-15	7.21e-05	1.93e-05
Blood pressure	Systolic blood press.	46	1	53114187	54771293	1060	180	-0.557967	59.38	-0.86431	-0.28555	0.0179064	0.311327	0.08154	0.74703	0.000176	8.85e-14	0.000122	1.37e-07
Blood pressure	Systolic blood press.	507	3	100552523	101906989	850	107	-0.759306	59.38	-1	-0.36253	0.0455081	0.576546	0.13143	1	6.06e-05	0.000129	7.48e-05	2.62e-05
Blood pressure	Systolic blood press.	617	4	17290237	18753263	1024	130	0.54002	59.38	0.23916	0.91255	0.0487146	0.291621	0.0572	0.83275	0.000218	3.29e-22	6.96e-05	0.000202
Blood pressure	Systolic blood press.	670	4	76497359	78045637	1037	152	0.576867	59.38	0.27345	0.97631	0.0433423	0.332775	0.07477	0.95319	0.000182	4.33e-16	7.53e-05	0.000173
Blood pressure	Systolic blood press.	57	1	66778016	67761890	906	101	0.777394	59.38	0.51473	1	0.00100788	0.604342	0.26495	1	0.000145	1.7e-14	9.04e-05	5.88e-07
Blood pressure	Systolic blood press.	768	4	184338585	185483262	752	227	-0.664516	59.38	-1	-0.33122	0.023905	0.441582	0.1097	1	0.000138	1.29e-08	9.65e-05	8.09e-05
Blood pressure	Systolic blood press.	834	5	68006994	71468651	949	134	0.608962	59.38	0.31421	1	0.023905	0.370835	0.09873	1	0.000243	1.07e-25	6.2e-05	0.00072
Blood pressure	Systolic blood press.	869	5	111983116	113121555	1062	111	0.922335	59.38	0.53245	1	0.0161523	0.850702	0.2835	1	0.000109	3.69e-09	4.34e-05	0.0063069
Blood pressure	Systolic blood press.	888	5	132554691	134556570	1264	232	-0.538114	59.38	-0.90358	-0.24029	0.0487146	0.289566	0.05774	0.81645	0.00018	1.72e-12	0.000104	3.09e-05
Blood pressure	Systolic blood press.	1038	6	107309328	109043244	977	167	-0.45123	59.38	-0.71087	-0.21535	0.0374305	0.203609	0.04637	0.50534	0.000256	4.92e-24	0.000124	4.82e-08
Blood pressure	Systolic blood press.	1284	8	41725003	43825633	533	89	-0.639153	59.38	-1	-0.30942	0.0333039	0.408517	0.09574	1	0.000122	1.54e-11	6.83e-05	2.61e-05
Blood pressure	Systolic blood press.	1349	8	122622805	124001019	976	162	-0.608224	59.38	-1	-0.29643	0.0333039	0.369936	0.08787	1	0.000157	1.49e-12	8.26e-05	8.3e-05
Blood pressure	Systolic blood press.	1357	8	132534637	133461551	936	127	0.874991	59.38	0.47376	1	0.0229526	0.76561	0.22445	1	6.12e-05	0.000282	7.44e-05	6.95e-05
Blood pressure	Systolic blood press.	1364	8	139404632	140355988	958	170	-0.659806	59.38	-1	-0.31028	0.0377932	0.435344	0.09627	1	0.000144	1.01e-10	7.1e-05	0.000614
Blood pressure	Systolic blood press.	1451	9	107061020	108203095	1178	157	0.89766	59.38	0.4104	1	0.0455081	0.805793	0.16842	1	0.000133	3.29e-10	3.18e-05	0.0505064
Blood pressure	Systolic blood press.	1520	10	30919470	32457293	1094	128	0.693193	59.38	0.32311	1	0.0433423	0.480517	0.1044	1	0.000211	3.87e-21	4.13e-05	0.0113328
Blood pressure	Systolic blood press.	1581	10	104206838	106142283	1113	134	0.451494	59.38	0.27809	0.63265	0.00100788	0.203847	0.07733	0.40024	0.00127841	5.9e-221	0.000135	4.73e-10
Blood pressure	Systolic blood press.	1658	11	46316006	48066366	527	57	0.462826	59.38	0.22626	0.72141	0.0333039	0.214208	0.0512	0.52043	0.000413	7.4e-68	7.16e-05	8.58e-07
Blood pressure	Systolic blood press.	2029	14	103617473	104439106	453	68	0.605084	59.38	0.34052	0.89219	0.0156254	0.366127	0.11595	0.796	0.000173	1.17e-21	7.87e-05	4.65e-07
Blood pressure	Systolic blood press.	2065	15	59901117	61130595	964	188	0.804065	59.38	0.45505	1	0.0156254	0.64652	0.20707	1	0.000182	2.29e-14	5.69e-05	0.00529201
Blood pressure	Systolic blood press.	2070	15	66355635	67396520	845	173	0.556258	59.38	0.31456	0.82738	0.0110186	0.309423	0.09895	0.68456	0.000287	3.64e-29	0.000107	1.51e-06
Blood pressure	Systolic blood press.	2090	15	90632719	91593623	584	123	-0.405708	59.38	-0.61247	-0.20807	0.0169328	0.164599	0.04329	0.37512	0.000699	2.72e-108	0.000115	1.44e-08
Blood pressure	Systolic blood press.	2123	16	22667049	24014705	881	164	-0.59529	59.38	-0.91352	-0.32089	0.0169328	0.35437	0.10297	0.83453	0.000173	2.27e-14	0.000103	2.08e-06
Blood pressure	Systolic blood press.	2209	17	45883902	47516224	921	138	0.540301	59.38	0.24129	1	0.0455081	0.291925	0.05822	1	0.000758	3.34e-117	4.44e-05	0.00967577
Blood pressure	Systolic blood press.	2256	18	21622717	22746153	997	168	-0.956988	59.38	-1	-0.52017	0.0156254	0.915826	0.27058	1	0.000153	4.2e-12	3.96e-05	0.0264049
Blood pressure	Systolic blood press.	2303	18	75240761	76231685	875	183	0.879492	59.38	0.45037	1	0.023905	0.773506	0.20283	1	0.000124	1.38e-08	4.8e-05	0.013554
Blood pressure	Systolic blood press.	2344	19	38472871	39370419	388	96	0.760575	59.38	0.36951	1	0.0455081	0.578474	0.13653	1	0.000119	1.97e-11	3.97e-05	0.00701155
Blood pressure	Systolic blood press.	2415	20	51533751	52411532	741	187	0.445848	59.38	0.19301	0.73884	0.0498909	0.198781	0.03725	0.54588	0.000294	1.71e-28	0.000105	4.89e-06
Blood pressure	Systolic blood press.	2473	22	27952442	29457601	842	159	0.674007	59.38	0.42641	1	0.00119289	0.454285	0.18182	1	0.000328	4.54e-36	8.27e-05	5.98e-05
Cardiovascular dis.	Atrial fibrillation	2159	16	78973581	79662634	888	244	-0.827769	0	-1	-0.48493	0.02327	0.685201	0.23515	1	0.000102	7.53e-05	0.000115	7.16e-06
Cardiovascular dis.	Coronary artery dis.	13	1	10753428	11709173	403	129	0.749091	97.5	0.39047	1	0.0201224	0.561138	0.15247	1	8.14e-05	4.34e-06	7.45e-05	8.11e-05
Cardiovascular dis.	Coronary artery dis.	226	2	22429641	23538527	887	139	0.857192	97.5	0.50308	1	0.00477443	0.734779	0.25309	1	5.52e-05	0.00111854	0.000116	4.14e-08
Cardiovascular dis.	Coronary artery dis.	2489	22	45170650	46351048	999	215	0.893373	97.5	0.37662	1	0.0472136	0.798115	0.14195	1	6.14e-05	0.00183399	5.7e-05	0.00712954
Cardiovascular dis.	Coronary artery dis.	267	2	59251997	60775066	1216	202	0.541355	97.5	0.30551	0.80322	0.00477443	0.293065	0.09334	0.64516	0.000137	7.31e-10	0.00021	2.36e-15
Cardiovascular dis.	Coronary artery dis.	335	2	144503689	145977920	688	119	0.491487	97.5	0.24853	0.75375	0.0219362	0.24156	0.06177	0.56814	0.000135	5.22e-13	0.000136	6.58e-11
Cardiovascular dis.	Coronary artery dis.	409	2	233352723	234115092	411	110	0.840565	97.5	0.39443	1	0.0467331	0.706549	0.15557	1	7.26e-05	9.05e-06	4.03e-05	0.00909251
Cardiovascular dis.	Coronary artery dis.	464	3	47588462	50387742	711	68	0.476191	97.5	0.20823	0.75758	0.0467331	0.226757	0.04345	0.57393	0.000103	1.23e-11	0.000112	4.55e-11
Cardiovascular dis.	Coronary artery dis.	469	3	55616626	56954878	956	137	1	97.5	0.48114	1	0.00477443	1	0.23149	1	6.99e-05	5.87e-05	3.45e-05	0.0301692
Cardiovascular dis.	Coronary artery dis.	478	3	65326752	66702084	835	191	0.702919	97.5	0.30477	1	0.0467331	0.494095	0.09288	1	7.76e-05	9.6e-05	8.08e-05	0.000226
Cardiovascular dis.	Coronary artery dis.	573	3	172004761	173415591	986	181	0.651833	97.5	0.32259	1	0.0219362	0.424886	0.10406	1	7.77e-05	5.87e-05	0.000128	4.95e-08
Cardiovascular dis.	Coronary artery dis.	803	5	30416067	31679464	1062	178	1	97.5	0.46482	1	0.00477443	1	0.21606	1	3e-05	0.0597493	0.000105	2.64e-06
Cardiovascular dis.	Coronary artery dis.	833	5	67096192	68006993	723	148	0.721368	97.5	0.32661	1	0.046667	0.520372	0.10667	1	5.13e-05	0.00271791	0.000106	5.55e-07
Cardiovascular dis.	Coronary artery dis.	915	5	166863414	168342743	1189	234	0.684812	97.5	0.36466	1	0.0135021	0.468968	0.13298	1	5.78e-05	0.00417965	0.000242	1.05e-17
Cardiovascular dis.	Coronary artery dis.	937	6	13352327	15069421	1263	213	0.731702	97.5	0.35307	1	0.031358	0.535387	0.12466	1	6.61e-05	0.000978	0.000111	5.23e-06
Cardiovascular dis.	Coronary artery dis.	95	1	107874654	109271449	979	154	0.799593	97.5	0.40526	1	0.0219362	0.639349	0.16424	1	4.22e-05	0.0108599	0.000141	5.27e-10
Cardiovascular dis.	Coronary artery dis.	1096	7	1366973	2473749	496	118	0.976016	97.5	0.71649	1	2.41e-05	0.952608	0.51336	1	6.21e-05	0.00012	0.000172	3.81e-15
Cardiovascular dis.	Coronary artery dis.	1110	7	11855414	12694915	1067	125	0.777966	97.5	0.48026	1	0.00217412	0.605231	0.23065	1	9.05e-05	2.61e-07	0.000105	1.37e-07
Cardiovascular dis.	Coronary artery dis.	1120	7	21390645	22165060	835	198	0.841395	97.5	0.47878	1	0.00706573	0.707945	0.22923	1	8.62e-05	3.66e-05	8.64e-05	0.00012
Cardiovascular dis.	Coronary artery dis.	1166	7	73128831	75243899	304	100	0.770665	97.5	0.34802	1	0.0467331	0.593924	0.12112	1	3.12e-05	0.0181751	0.000126	8.82e-11
Cardiovascular dis.	Coronary artery dis.	1194	7	109095559	110479479	967	151	0.896631	97.5	0.42904	1	0.0305653	0.803947	0.18407	1	3.48e-05	0.0245878	0.000109	3.44e-07
Cardiovascular dis.	Coronary artery dis.	1197	7	113339387	115321301	929	123	1	97.5	0.68159	1	0.000161	1	0.46457	1	4.84e-05	0.00176575	0.000138	5.75e-11
Cardiovascular dis.	Coronary artery dis.	1324	8	92876621	94999066	1243	175	0.663339	97.5	0.33842	1	0.0136314	0.440018	0.11453	1	6.76e-05	0.000425	0.00018	4.18e-13
Cardiovascular dis.	Coronary artery dis.	1484	9	140097760	141146682	226	61	0.779359	97.5	0.35992	1	0.0472017	0.607401	0.12954	1	5.6e-05	1.54e-05	4.27e-05	0.00100683
Cardiovascular dis.	Coronary artery dis.	1557	10	77144962	78665481	1067	144	0.882144	97.5	0.4871	1	0.0135021	0.778179	0.23727	1	6.39e-05	0.000274	7.27e-05	0.000188
Cardiovascular dis.	Coronary artery dis.	1581	10	104206838	106142283	1113	134	0.542891	97.5	0.31147	0.7812	0.00477443	0.294731	0.09701	0.61027	0.00019	6.33e-20	0.000135	4.73e-10
Cardiovascular dis.	Coronary artery dis.	1593	10	119528731	120592839	830	164	0.935791	97.5	0.40224	1	0.0485283	0.875705	0.16211	1	2.96e-05	0.0479237	9.08e-05	1.9e-05
Cardiovascular dis.	Coronary artery dis.	1613	11	2477450	3362508	564	186	-0.722273	97.5	-1	-0.31221	0.042092	0.521679	0.09747	1	8.33e-05	3.5e-05	7.64e-05	0.000381
Cardiovascular dis.	Coronary artery dis.	1719	11	112755447	113889019	997	137	0.804891	97.5	0.5391	1	0.000161	0.64785	0.29062	1	6.35e-05	0.000223	0.000253	1.07e-24
Cardiovascular dis.	Coronary artery dis.	1850	12	121817510	123396634	490	95	0.734249	97.5	0.34719	1	0.0440649	0.539122	0.12054	1	7.78e-05	8.04e-07	5.28e-05	0.000826
Cardiovascular dis.	Coronary artery dis.	1999	14	68976913	69794542	763	156	0.91916	97.5	0.407	1	0.0467331	0.844855	0.16565	1	6.34e-05	0.000475	4.35e-05	0.0143651
Cardiovascular dis.	Coronary artery dis.	2050	15	40604781	42332685	776	128	0.920999	97.5	0.47954	1	0.0219362	0.848239	0.22996	1	6.98e-05	4.13e-05	4.86e-05	0.00498853
Cardiovascular dis.	Coronary artery dis.	2070	15	66355635	67396520	845	173	0.522536	97.5	0.21484	0.86758	0.0485283	0.273044	0.04616	0.7527	0.000119	9.4e-09	0.000107	1.51e-06
Cardiovascular dis.	Coronary artery dis.	2104	16	1996493	3379996	400	144	1	97.5	0.36408	1	0.0463646	1	0.13279	1	3.11e-05	0.0347173	5.01e-05	0.00505819
Cardiovascular dis.	Coronary artery dis.	2175	17	1480057	2699135	578	160	0.456086	97.5	0.21472	0.71197	0.0259499	0.208015	0.0461	0.5069	0.000229	3e-24	0.000118	9.47e-08
Cardiovascular dis.	Coronary artery dis.	2223	17	65582328	66757556	557	143	0.648654	97.5	0.33388	1	0.017824	0.420752	0.11148	1	9.2e-05	9.5e-07	0.000107	3.07e-07
Cardiovascular dis.	Coronary artery dis.	2245	18	6756497	7862479	868	193	0.769299	97.5	0.34231	1	0.0435205	0.59182	0.11717	1	5.87e-05	0.00196848	9.29e-05	4.07e-05
Cardiovascular dis.	Coronary artery dis.	2307	19	762047	1515920	248	119	0.955677	97.5	0.43855	1	0.0467331	0.913318	0.19233	1	4.39e-05	0.00418945	4.71e-05	0.00467253
Cardiovascular dis.	Coronary artery dis.	2326	19	17750519	18504867	369	127	0.493554	97.5	0.20883	0.81293	0.0467331	0.243596	0.04361	0.66086	0.000191	1.59e-20	8.01e-05	2.58e-05
Cardiovascular dis.	Coronary artery dis.	2327	19	18504868	19749166	402	91	0.690438	97.5	0.30963	1	0.0467331	0.476705	0.09587	1	6.33e-05	2.79e-05	6.76e-05	4.07e-05
Cardiovascular dis.	Coronary artery dis.	2403	20	38427595	40272390	1260	179	0.508254	97.5	0.24012	0.82008	0.031358	0.258322	0.05766	0.67253	0.000154	2.02e-12	0.000118	2.39e-07
Cardiovascular dis.	Heart failure	360	2	174927564	176734750	1054	139	0.862985	75	0.47756	1	0.0244712	0.744742	0.22806	1	7.41e-05	0.000756	7.82e-05	6.11e-05
Cardiovascular dis.	Heart failure	1110	7	11855414	12694915	1067	125	1	75	0.60439	1	0.0135692	1	0.36529	1	4.29e-05	0.0161945	0.000105	1.37e-07
Cardiovascular dis.	Heart failure	1478	9	135135888	136042490	726	150	-0.849289	75	-1	-0.49307	0.0139751	0.721293	0.24312	1	8.84e-05	0.000161	8.75e-05	1.9e-05
Cardiovascular dis.	Heart failure	2432	21	15840034	16873443	827	174	0.925833	75	0.50746	1	0.0244712	0.857166	0.25751	1	6.23e-05	0.00825277	9.28e-05	2.37e-05
Cardiovascular dis.	Peripheral artery dis.	605	4	7726035	8309826	498	153	-0.901551	50	-1	-0.49545	0.0413012	0.812794	0.24547	1	0.000149	0.000488	7.78e-05	0.000118
Cardiovascular dis.	Peripheral artery dis.	1719	11	112755447	113889019	997	137	0.69824	50	0.3697	1	0.0413012	0.48754	0.13668	1	0.000104	0.00457658	0.000253	1.07e-24
Cardiovascular dis.	Peripheral artery dis.	2159	16	78973581	79662634	888	244	-0.604531	50	-0.95758	-0.32105	0.0413012	0.365457	0.10307	0.91696	0.000398	4.2e-11	0.000115	7.16e-06
Cardiovascular dis.	Peripheral artery dis.	2398	20	30569660	32484506	819	151	0.697675	50	0.4048	1	0.0322529	0.486751	0.16386	1	0.000232	2.25e-07	0.000122	3.25e-08
Cardiovascular dis.	Stroke	32	1	33066847	34371022	742	131	0.745895	100	0.4434	1	0.0177457	0.55636	0.1966	1	6.86e-05	1.98e-05	0.000119	1.46e-08
Cardiovascular dis.	Stroke	1171	7	80055722	81533566	1074	168	0.987572	100	0.52149	1	0.0494053	0.975298	0.27195	1	3.59e-05	0.0182838	9.07e-05	2.15e-05
Cardiovascular dis.	Stroke	1781	12	42117737	43072679	698	91	1	100	0.45261	1	0.0494053	1	0.20486	1	3.78e-05	0.0022777	3.24e-05	0.0175602
Cardiovascular dis.	Stroke	2244	18	5575813	6756496	952	208	0.878954	100	0.60643	1	0.000159	0.772561	0.36775	1	8.91e-05	5.92e-06	0.000144	1.01e-08
Cardiovascular dis.	Stroke	2338	19	31763009	33028099	810	152	0.849007	100	0.48461	1	0.0306628	0.720814	0.23485	1	5.34e-05	0.000506	9.27e-05	8.14e-06
Childhood mal.	Childhood maltreatment	7	1	4773404	5362404	769	147	-0.784469	97.22	-1	-0.36401	0.0273189	0.615392	0.1325	1	0.000251	0.019145	0.000132	2.45e-09
Childhood mal.	Childhood maltreatment	20	1	18427821	19238924	727	189	0.694318	97.22	0.36365	1	0.0122734	0.482078	0.13224	1	0.000393	0.00215682	0.000168	2.29e-11
Childhood mal.	Childhood maltreatment	226	2	22429641	23538527	887	139	0.727146	97.22	0.30307	1	0.0401389	0.528741	0.09203	1	0.000245	0.0189714	0.000116	4.14e-08
Childhood mal.	Childhood maltreatment	266	2	57952946	59251996	815	126	0.622992	97.22	0.23769	1	0.0442358	0.388119	0.0565	1	0.000284	0.00632281	0.00013	5.05e-10
Childhood mal.	Childhood maltreatment	267	2	59251997	60775066	1216	202	0.457774	97.22	0.23335	0.68715	0.0122734	0.209557	0.05445	0.47217	0.00101711	3.43e-11	0.00021	2.36e-15
Childhood mal.	Childhood maltreatment	332	2	141802665	142494980	765	88	0.827043	97.22	0.33462	1	0.0477259	0.684	0.11269	1	0.00014	0.0649444	0.000104	1.01e-08
Childhood mal.	Childhood maltreatment	424	3	2140012	3128152	1008	249	0.551412	97.22	0.22969	0.92506	0.0351641	0.304055	0.05276	0.85574	0.000756	1.79e-06	0.000118	4.66e-06
Childhood mal.	Childhood maltreatment	425	3	3128153	4109393	1092	204	0.8814	97.22	0.35716	1	0.042621	0.776867	0.12761	1	0.000379	0.00377495	5.34e-05	0.0101349
Childhood mal.	Childhood maltreatment	451	3	31269698	32378805	768	168	1	97.22	0.674	1	3.9e-05	1	0.45428	1	0.000592	7.8e-06	7.99e-05	0.000133
Childhood mal.	Childhood maltreatment	464	3	47588462	50387742	711	68	0.645497	97.22	0.28902	1	0.0398562	0.416667	0.08353	1	0.000247	0.00241721	0.000112	4.55e-11
Childhood mal.	Childhood maltreatment	467	3	54074845	54892586	661	146	0.708271	97.22	0.32387	1	0.0337922	0.501648	0.10489	1	0.000401	0.00072	8.48e-05	3.03e-05
Childhood mal.	Childhood maltreatment	39	1	41977967	43512669	921	115	0.848755	97.22	0.42848	1	0.02955	0.720385	0.18359	1	0.000319	0.00199623	6.35e-05	0.000297
Childhood mal.	Childhood maltreatment	46	1	53114187	54771293	1060	180	0.559071	97.22	0.2319	0.95041	0.0398562	0.31256	0.05378	0.90327	0.000535	6.38e-05	0.000122	1.37e-07
Childhood mal.	Childhood maltreatment	481	3	68319771	69784969	1173	169	0.757492	97.22	0.33073	1	0.0383834	0.573794	0.10938	1	0.000326	0.0061594	8.65e-05	4.41e-05
Childhood mal.	Childhood maltreatment	558	3	156795411	157633700	680	71	1	97.22	0.43773	1	0.0477259	1	0.1922	1	0.000131	0.0604759	4.87e-05	0.000571
Childhood mal.	Childhood maltreatment	582	3	184524269	185709996	565	91	0.936584	97.22	0.43382	1	0.0399838	0.87719	0.18838	1	0.000282	0.00229033	3.62e-05	0.00998202
Childhood mal.	Childhood maltreatment	587	3	190591294	191229357	593	73	1	97.22	0.46114	1	0.0304365	1	0.21265	1	0.000272	0.00150613	2.73e-05	0.0246598
Childhood mal.	Childhood maltreatment	615	4	14967148	15910801	733	107	0.93027	97.22	0.4071	1	0.0442358	0.865402	0.16596	1	0.00018	0.0399239	5.89e-05	0.000488
Childhood mal.	Childhood maltreatment	62	1	72513120	73992170	894	58	1	97.22	0.61736	1	0.00129045	1	0.38113	1	0.000135	0.0407339	0.000164	1.59e-19
Childhood mal.	Childhood maltreatment	63	1	73992171	75132092	795	90	0.930951	97.22	0.49344	1	0.0155124	0.866669	0.24348	1	0.000159	0.0467523	0.000135	1.99e-12
Childhood mal.	Childhood maltreatment	64	1	75132093	76097247	660	68	1	97.22	0.44967	1	0.0442358	1	0.20248	1	0.000192	0.012984	3.22e-05	0.00966238
Childhood mal.	Childhood maltreatment	727	4	139553761	141087047	869	194	0.788481	97.22	0.47021	1	0.00141205	0.621702	0.2211	1	0.000391	0.00249172	0.000189	1.55e-13
Childhood mal.	Childhood maltreatment	783	5	6936734	8079415	1070	159	0.744313	97.22	0.32582	1	0.0354377	0.554001	0.10616	1	0.000317	0.0061594	9.71e-05	5.42e-06
Childhood mal.	Childhood maltreatment	786	5	10549030	11850850	1215	198	0.566194	97.22	0.23085	0.97083	0.0389222	0.320576	0.05329	0.94252	0.000529	0.000135	0.000128	1.25e-07
Childhood mal.	Childhood maltreatment	828	5	60930754	62180368	830	99	0.684487	97.22	0.35821	1	0.0169736	0.468522	0.12831	1	0.000364	0.000325	0.000111	3.59e-09
Childhood mal.	Childhood maltreatment	840	5	77290256	79005158	1039	154	0.690577	97.22	0.2663	1	0.0445799	0.476896	0.07092	1	0.000259	0.0183058	0.000121	4.7e-08
Childhood mal.	Childhood maltreatment	915	5	166863414	168342743	1189	234	0.698932	97.22	0.43061	1	0.000854	0.488507	0.18543	1	0.000568	0.000138	0.000242	1.05e-17
Childhood mal.	Childhood maltreatment	1072	6	149278799	150635315	1124	153	1	97.22	0.44319	1	0.0169736	1	0.19641	1	0.000371	0.00162867	3.51e-05	0.0337113
Childhood mal.	Childhood maltreatment	1120	7	21390645	22165060	835	198	0.794888	97.22	0.3647	1	0.0304365	0.631847	0.133	1	0.000374	0.00377495	8.64e-05	0.00012
Childhood mal.	Childhood maltreatment	1192	7	106399740	107658603	772	131	0.899566	97.22	0.36237	1	0.0452987	0.809219	0.13152	1	0.000196	0.0408382	6.77e-05	0.000263
Childhood mal.	Childhood maltreatment	1195	7	110479480	111795299	763	123	1	97.22	0.42265	1	0.0407043	1	0.1797	1	0.000148	0.0855411	7.32e-05	7.75e-05
Childhood mal.	Childhood maltreatment	1197	7	113339387	115321301	929	123	0.822621	97.22	0.58432	1	3.9e-05	0.676706	0.34143	1	0.000648	8.12e-08	0.000138	5.75e-11
Childhood mal.	Childhood maltreatment	1208	7	128779174	130418704	765	147	0.759871	97.22	0.34047	1	0.0383834	0.577403	0.11592	1	0.000353	0.00208722	7.26e-05	0.000216
Childhood mal.	Childhood maltreatment	114	1	156813846	158081627	1040	166	-0.996924	97.22	-1	-0.43235	0.0304365	0.993857	0.18692	1	0.000357	0.00291069	4.4e-05	0.0154227
Childhood mal.	Childhood maltreatment	1283	8	40974255	41725002	569	115	1	97.22	0.3767	1	0.0344851	1	0.14233	1	0.000217	0.0218873	3.46e-05	0.0214791
Childhood mal.	Childhood maltreatment	1345	8	118300069	119423298	1081	158	0.647962	97.22	0.28778	1	0.0337922	0.419855	0.08282	1	0.000405	0.000925	0.000113	2.5e-07
Childhood mal.	Childhood maltreatment	1358	8	133461552	134509448	1182	184	0.765759	97.22	0.35357	1	0.0304365	0.586386	0.12501	1	0.00039	0.00207794	8.51e-05	0.000101
Childhood mal.	Childhood maltreatment	1465	9	119890465	121008529	1188	145	0.708489	97.22	0.28958	1	0.0399838	0.501956	0.08386	1	0.000378	0.00118435	7.69e-05	9.71e-05
Childhood mal.	Childhood maltreatment	1480	9	136770927	137593527	530	152	0.76024	97.22	0.32781	1	0.0383834	0.577966	0.10754	1	0.000479	0.000106	5.53e-05	0.00340675
Childhood mal.	Childhood maltreatment	1549	10	67769823	68623274	1078	97	0.740478	97.22	0.3092	1	0.0433163	0.548307	0.09561	1	0.000211	0.0175471	9.52e-05	1.37e-07
Childhood mal.	Childhood maltreatment	1559	10	79952997	81190573	1227	233	0.581918	97.22	0.26269	0.96539	0.0304365	0.338628	0.06901	0.93197	0.000622	3.73e-05	0.000131	2.99e-07
Childhood mal.	Childhood maltreatment	1582	10	106142284	107877787	1457	134	0.742608	97.22	0.4975	1	0.000179	0.551466	0.24751	1	0.000493	3.53e-05	0.000228	1.56e-21
Childhood mal.	Childhood maltreatment	1608	10	133818037	134856054	635	155	0.806474	97.22	0.36132	1	0.030216	0.6504	0.13055	1	0.000241	0.0253607	0.000121	4.42e-08
Childhood mal.	Childhood maltreatment	1626	11	13364728	15126767	1132	126	0.793816	97.22	0.3477	1	0.0398562	0.630144	0.12164	1	0.000303	0.00395471	6.47e-05	0.000364
Childhood mal.	Childhood maltreatment	1696	11	89209739	90199932	439	49	0.806137	97.22	0.38882	1	0.0399838	0.649856	0.15118	1	0.00023	0.00151387	4.86e-05	0.000129
Childhood mal.	Childhood maltreatment	157	1	204092538	205009623	824	151	1	97.22	0.38281	1	0.030216	1	0.14745	1	0.000193	0.0548275	5.18e-05	0.00517778
Childhood mal.	Childhood maltreatment	164	1	213958293	214783872	712	136	0.769219	97.22	0.31481	1	0.042621	0.591697	0.09911	1	0.000201	0.0404042	0.000118	1.97e-08
Childhood mal.	Childhood maltreatment	1726	11	121208187	122589224	967	181	0.73545	97.22	0.36893	1	0.0201585	0.540886	0.13611	1	0.000447	0.000627	9.8e-05	1.26e-05
Childhood mal.	Childhood maltreatment	1738	11	133521643	134351064	633	163	0.696275	97.22	0.31017	1	0.0344851	0.484799	0.0962	1	0.000322	0.00603176	0.00012	7.02e-08
Childhood mal.	Childhood maltreatment	1745	12	4967644	6023700	1139	212	0.619544	97.22	0.23105	1	0.0442358	0.383835	0.05338	1	0.000713	1.43e-06	6.85e-05	0.0020149
Childhood mal.	Childhood maltreatment	1756	12	16136743	17374895	760	140	1	97.22	0.43222	1	0.042621	1	0.18691	1	0.00027	0.0117675	4.02e-05	0.0166589
Childhood mal.	Childhood maltreatment	1764	12	23923799	25058714	1132	195	0.587396	97.22	0.266	0.97753	0.030216	0.345034	0.07076	0.95557	0.000491	0.000303	0.000153	8.05e-10
Childhood mal.	Childhood maltreatment	1830	12	99244338	100931423	1004	144	0.750732	97.22	0.33566	1	0.0344851	0.563598	0.11267	1	0.000346	0.00226481	8.18e-05	4.48e-05
Childhood mal.	Childhood maltreatment	1859	12	130629841	131404042	790	198	0.776732	97.22	0.29726	1	0.0470696	0.603312	0.0885	1	0.000564	5.44e-05	4.44e-05	0.0203423
Childhood mal.	Childhood maltreatment	1906	13	66382287	67718879	950	132	0.426802	97.22	0.15735	0.70558	0.0441643	0.18216	0.02476	0.49785	0.000894	1.54e-11	0.000119	1.04e-08
Childhood mal.	Childhood maltreatment	1921	13	81724090	82582821	760	92	1	97.22	0.31099	1	0.0409268	1	0.09764	1	0.000158	0.0482841	3.31e-05	0.016491
Childhood mal.	Childhood maltreatment	1940	13	101573737	103050417	1571	212	0.681759	97.22	0.31547	1	0.0261552	0.464795	0.09952	1	0.000419	0.00199623	0.000137	5.21e-08
Childhood mal.	Childhood maltreatment	195	1	243048004	244723196	782	167	0.476683	97.22	0.23708	0.72008	0.0137971	0.227227	0.05621	0.51852	0.000938	3.43e-11	0.000175	4.79e-13
Childhood mal.	Childhood maltreatment	2054	15	46884072	47693316	670	71	1	97.22	0.60081	1	0.00128346	1	0.36098	1	0.000258	0.00203744	4.83e-05	0.000571
Childhood mal.	Childhood maltreatment	2090	15	90632719	91593623	584	123	0.565326	97.22	0.23371	0.93627	0.0367739	0.319593	0.05462	0.87659	0.000468	4.09e-05	0.000115	1.44e-08
Childhood mal.	Childhood maltreatment	2124	16	24014706	25235251	737	184	0.505029	97.22	0.19718	0.84461	0.0407043	0.255054	0.03888	0.71336	0.000783	3.99e-08	0.000106	3.23e-06
Childhood mal.	Childhood maltreatment	2125	16	25235252	26154122	793	159	0.774289	97.22	0.30178	1	0.0442358	0.599524	0.09107	1	0.000283	0.0127047	8.01e-05	9.82e-05
Childhood mal.	Childhood maltreatment	2132	16	49010762	50467033	972	188	0.56219	97.22	0.28799	0.90644	0.0100309	0.316057	0.08294	0.82163	0.000493	0.000237	0.000267	5.12e-23
Childhood mal.	Childhood maltreatment	2133	16	50467034	52041336	1119	199	0.647951	97.22	0.23959	1	0.0442358	0.419841	0.0574	1	0.000259	0.0309573	0.000182	1.3e-12
Childhood mal.	Childhood maltreatment	2135	16	53393883	54866095	1221	226	0.859699	97.22	0.5058	1	0.00141205	0.739083	0.25583	1	0.000295	0.0228014	0.000247	2.56e-18
Childhood mal.	Childhood maltreatment	2140	16	59885500	61092844	855	122	0.724495	97.22	0.39767	1	0.0100309	0.524893	0.15814	1	0.000474	3.53e-05	9.68e-05	7.31e-07
Childhood mal.	Childhood maltreatment	2222	17	64438388	65582327	764	197	0.802134	97.22	0.32207	1	0.0413406	0.64342	0.10406	1	0.000258	0.0309573	0.000102	1.3e-05
Childhood mal.	Childhood maltreatment	2223	17	65582328	66757556	557	143	0.675994	97.22	0.33975	1	0.0153111	0.456968	0.11543	1	0.0005	4.04e-05	0.000107	3.07e-07
Childhood mal.	Childhood maltreatment	214	2	9960671	10611654	525	123	1	97.22	0.34909	1	0.0383834	1	0.12347	1	0.000238	0.0167475	3.16e-05	0.0333802
Childhood mal.	Childhood maltreatment	2281	18	52512524	53762996	669	123	0.692501	97.22	0.42533	1	0.00140032	0.479558	0.18091	1	0.000344	0.00139617	0.000322	8.88e-37
Childhood mal.	Childhood maltreatment	2398	20	30569660	32484506	819	151	1	97.22	0.49092	1	0.00142339	1	0.24101	1	0.000164	0.0851685	0.000122	3.25e-08
Childhood mal.	Childhood maltreatment	2408	20	44072211	45673603	1304	206	0.495762	97.22	0.17738	0.88084	0.0477259	0.24578	0.03147	0.77589	0.0005	0.000325	0.000168	7.76e-11
Inflammation	C-reactive protein	10	1	7711795	8580987	449	104	-0.526243	85	-0.8843	-0.21052	0.0401932	0.276932	0.04434	0.78199	0.000192	1.22e-08	9.26e-05	4.51e-07
Inflammation	C-reactive protein	12	1	9475967	10753427	480	102	1	85	0.42848	1	0.0252635	1	0.18359	1	0.000101	0.000753	3.04e-05	0.0304009
Inflammation	C-reactive protein	230	2	26894103	28819510	957	131	0.360111	85	0.17573	0.55761	0.0175142	0.12968	0.03088	0.31093	0.00310147	1.36e-300	0.000113	4.6e-08
Inflammation	C-reactive protein	267	2	59251997	60775066	1216	202	0.40378	85	0.17374	0.64499	0.0269077	0.163038	0.03019	0.41601	0.000312	5.64e-12	0.00021	2.36e-15
Inflammation	C-reactive protein	291	2	85992795	86867032	611	63	-0.968158	85	-1	-0.51091	0.0246405	0.937329	0.26103	1	9.37e-05	0.000187	3.47e-05	0.00531389
Inflammation	C-reactive protein	300	2	103305258	105120578	1059	135	0.595534	85	0.26434	0.99237	0.0260468	0.354661	0.06988	0.98481	0.00015	2.29e-05	0.00012	1.13e-08
Inflammation	C-reactive protein	301	2	105120579	106546524	1279	191	0.98252	85	0.52689	1	0.012739	0.965345	0.27762	1	0.000133	0.000753	6.26e-05	0.0028351
Inflammation	C-reactive protein	362	2	178149982	179224870	958	75	-1	85	-1	-0.54781	0.0175142	1	0.30009	1	0.000109	6.54e-05	3.54e-05	0.00744691
Inflammation	C-reactive protein	431	3	8664893	9970731	968	227	-0.739996	85	-1	-0.30907	0.0310166	0.547593	0.09553	1	0.000202	6.02e-06	6.22e-05	0.00517643
Inflammation	C-reactive protein	32	1	33066847	34371022	742	131	0.715526	85	0.29669	1	0.0408302	0.511977	0.08817	1	7.8e-05	0.0121426	0.000119	1.46e-08
Inflammation	C-reactive protein	519	3	113657666	115649909	1151	196	0.52656	85	0.21836	0.88225	0.0269912	0.277265	0.04768	0.77836	0.000176	2.21e-05	0.00017	2.32e-11
Inflammation	C-reactive protein	553	3	151131308	151904021	552	84	1	85	0.52525	1	0.0175142	1	0.27589	1	9.24e-05	0.000796	3.82e-05	0.00646988
Inflammation	C-reactive protein	626	4	28177793	28927438	640	65	1	85	0.55947	1	0.0192074	1	0.313	1	6.38e-05	0.00627219	5.21e-05	0.000181
Inflammation	C-reactive protein	826	5	58721459	59868567	659	92	-1	85	-1	-0.56466	0.00878483	1	0.31884	1	0.000131	1.49e-05	4.16e-05	0.00493982
Inflammation	C-reactive protein	852	5	91956906	93814604	809	135	0.634318	85	0.31867	1	0.0175142	0.402359	0.10155	1	0.000123	0.000341	0.000177	6.81e-15
Inflammation	C-reactive protein	915	5	166863414	168342743	1189	234	0.522286	85	0.27462	0.79531	0.00878483	0.272783	0.07542	0.63252	0.000243	1.52e-07	0.000242	1.05e-17
Inflammation	C-reactive protein	919	5	172285683	173606995	1104	206	0.573735	85	0.22647	1	0.0433561	0.329171	0.0515	1	0.000277	6.56e-10	7.42e-05	0.000793
Inflammation	C-reactive protein	85	1	97721187	99425000	1079	132	0.676212	85	0.38537	1	0.00429681	0.457263	0.14851	1	0.000237	3.11e-10	0.0001	5.91e-07
Inflammation	C-reactive protein	1074	6	151629955	152376499	617	120	0.686865	85	0.28985	1	0.0401932	0.471784	0.08401	1	8.95e-05	0.00401348	0.000107	7.73e-08
Inflammation	C-reactive protein	1088	6	164687463	165835953	1163	157	0.710272	85	0.33013	1	0.0269077	0.504486	0.10898	1	9.44e-05	0.00642147	0.000133	3.62e-09
Inflammation	C-reactive protein	1096	7	1366973	2473749	496	118	0.570421	85	0.27095	0.9185	0.023861	0.32538	0.07342	0.84363	0.000136	4.14e-05	0.000172	3.81e-15
Inflammation	C-reactive protein	1216	7	140217631	142098979	1049	153	0.701868	85	0.28903	1	0.0424417	0.492619	0.08354	1	0.000129	0.000367	7.38e-05	0.000215
Inflammation	C-reactive protein	1263	8	18668610	19488888	857	190	0.962309	85	0.48257	1	0.0180328	0.926039	0.23288	1	9.91e-05	0.00825382	7.79e-05	0.000376
Inflammation	C-reactive protein	1324	8	92876621	94999066	1243	175	0.664302	85	0.38664	0.99516	0.00335296	0.441297	0.14949	0.99035	0.000179	7.25e-06	0.00018	4.18e-13
Inflammation	C-reactive protein	1389	9	14244748	14902924	724	209	0.57677	85	0.33798	0.84514	0.00308779	0.332663	0.11423	0.71426	0.00034	2.43e-13	0.000158	7.55e-10
Inflammation	C-reactive protein	1470	9	126092932	127184582	800	127	0.591547	85	0.26377	1	0.0269077	0.349927	0.06957	1	0.000274	7.51e-13	6.59e-05	0.000298
Inflammation	C-reactive protein	1475	9	132193799	132999452	550	133	0.632036	85	0.2812	1	0.0260468	0.39947	0.07907	1	0.000121	0.000368	0.000129	1.52e-09
Inflammation	C-reactive protein	1509	10	20616433	21477692	856	133	0.895776	85	0.41074	1	0.0269912	0.802415	0.16871	1	6.19e-05	0.036207	9.45e-05	2.29e-06
Inflammation	C-reactive protein	1523	10	35178225	36475838	855	112	1	85	0.39226	1	0.0246405	1	0.15403	1	5.49e-05	0.0414304	4.93e-05	0.00272874
Inflammation	C-reactive protein	1556	10	75694024	77144961	603	74	0.698613	85	0.36735	1	0.0212569	0.488061	0.13494	1	0.000113	3.5e-05	8.83e-05	7.58e-08
Inflammation	C-reactive protein	1557	10	77144962	78665481	1067	144	0.908736	85	0.49408	1	0.00905075	0.825801	0.24411	1	0.000123	0.000472	7.27e-05	0.000188
Inflammation	C-reactive protein	1579	10	101271452	102509298	675	103	0.880098	85	0.37055	1	0.0498371	0.774573	0.13731	1	9.67e-05	0.00120529	4.07e-05	0.00759016
Inflammation	C-reactive protein	1582	10	106142284	107877787	1457	134	0.762595	85	0.47781	1	0.00229761	0.581552	0.2283	1	0.000125	0.000262	0.000228	1.56e-21
Inflammation	C-reactive protein	1589	10	114255955	115588903	1131	209	0.800073	85	0.4109	1	0.0175142	0.640117	0.16884	1	0.000109	0.00583871	0.000131	1.16e-07
Inflammation	C-reactive protein	1657	11	45019560	46316005	969	136	0.58537	85	0.35301	0.83368	0.00229761	0.342658	0.12462	0.69501	0.000329	3.61e-16	0.000142	8.82e-11
Inflammation	C-reactive protein	1671	11	60515106	61717117	526	138	-0.561895	85	-0.9296	-0.2556	0.025052	0.315726	0.06533	0.86415	0.000232	1.15e-09	9.81e-05	1.6e-06
Inflammation	C-reactive protein	1699	11	92209169	93576641	887	128	0.984314	85	0.44254	1	0.0269912	0.968875	0.19584	1	4.95e-05	0.0696838	9.39e-05	1.84e-06
Inflammation	C-reactive protein	1719	11	112755447	113889019	997	137	0.740848	85	0.34151	1	0.0260468	0.548856	0.11663	1	5.9e-05	0.0447383	0.000253	1.07e-24
Inflammation	C-reactive protein	1737	11	132584402	133521642	857	214	0.424515	85	0.17857	0.68653	0.0269077	0.180213	0.03189	0.47132	0.000343	2.43e-13	0.000172	5.53e-11
Inflammation	C-reactive protein	1781	12	42117737	43072679	698	91	1	85	0.3877	1	0.0269912	1	0.15122	1	6.3e-05	0.0156397	3.24e-05	0.0175602
Inflammation	C-reactive protein	1833	12	102966634	104140831	879	151	-0.575175	85	-0.98911	-0.26266	0.025052	0.330826	0.06899	0.97833	0.000327	3.58e-15	7.34e-05	0.000233
Inflammation	C-reactive protein	1895	13	53336572	54684856	1240	152	0.964298	85	0.41183	1	0.0340596	0.92987	0.1696	1	5.57e-05	0.0623452	8.83e-05	1.87e-05
Inflammation	C-reactive protein	1917	13	77460045	78693310	934	103	1	85	0.43938	1	0.0269077	1	0.19306	1	6.68e-05	0.0154389	4.2e-05	0.00600416
Inflammation	C-reactive protein	1945	13	107037865	108521978	1388	253	0.563988	85	0.25847	0.93808	0.0247687	0.318082	0.06681	0.88	0.000218	3.42e-06	0.000146	5.72e-08
Inflammation	C-reactive protein	1955	14	20876081	21982654	770	251	0.740966	85	0.44505	1	0.00229761	0.549031	0.19807	1	0.000347	2.47e-12	9.95e-05	8.44e-05
Inflammation	C-reactive protein	1993	14	61652817	62717985	859	176	0.791383	85	0.37761	1	0.0246405	0.626287	0.14259	1	0.00011	0.00320888	9.74e-05	1.05e-05
Inflammation	C-reactive protein	2046	15	35118928	36583327	1081	171	0.852003	85	0.35297	1	0.0399556	0.725909	0.12459	1	6.4e-05	0.0483332	0.00011	8.74e-07
Inflammation	C-reactive protein	2096	15	96864279	98025684	726	176	0.617357	85	0.24765	1	0.0410927	0.38113	0.06188	1	0.000106	0.00406044	0.000154	1.99e-10
Inflammation	C-reactive protein	2133	16	50467034	52041336	1119	199	0.246483	85	0.09985	0.39873	0.0269077	0.0607539	0.00997	0.15899	0.00514189	0	0.000182	1.3e-12
Inflammation	C-reactive protein	2135	16	53393883	54866095	1221	226	0.465067	85	0.27544	0.66022	0.00229761	0.216288	0.07587	0.43589	0.000519	3.14e-24	0.000247	2.56e-18
Inflammation	C-reactive protein	2151	16	73140782	74135275	769	208	0.844904	85	0.42078	1	0.0206481	0.713863	0.17706	1	0.000182	2.02e-05	6.02e-05	0.00493982
Inflammation	C-reactive protein	2223	17	65582328	66757556	557	143	0.701732	85	0.33611	1	0.0247687	0.492428	0.11297	1	0.000118	0.000731	0.000107	3.07e-07
Inflammation	C-reactive protein	209	2	5568654	6306606	816	144	0.916432	85	0.5693	1	0.00241757	0.839848	0.32411	1	0.00015	3.4e-05	8.32e-05	3.11e-05
Inflammation	C-reactive protein	2279	18	50372824	51060986	525	47	0.658477	85	0.31216	1	0.0269912	0.433592	0.09744	1	7.51e-05	0.00057	0.000117	1.6e-13
Inflammation	C-reactive protein	2310	19	3085447	3893909	310	133	0.946824	85	0.55377	1	0.0068079	0.896475	0.30667	1	0.000169	2.39e-06	5.19e-05	0.00352277
Inflammation	C-reactive protein	2370	20	884242	1771285	878	192	-0.873666	85	-1	-0.38037	0.0260468	0.763293	0.14468	1	8.66e-05	0.0178826	9.51e-05	3.23e-05
Inflammation	C-reactive protein	2390	20	18959420	19957928	1159	189	0.847148	85	0.40445	1	0.0247687	0.71766	0.16358	1	9.59e-05	0.00986153	9.71e-05	1.8e-05
Inflammation	C-reactive protein	2403	20	38427595	40272390	1260	179	0.451404	85	0.17375	0.75833	0.0399556	0.203766	0.03019	0.57506	0.000325	1.1e-13	0.000118	2.39e-07
Inflammation	C-reactive protein	2429	20	62179242	62963627	403	108	0.555142	85	0.31605	0.80986	0.00429681	0.308183	0.09989	0.65588	0.000486	1.83e-31	9.54e-05	3.21e-07
Inflammation	C-reactive protein	2473	22	27952442	29457601	842	159	-0.665634	85	-1	-0.31514	0.0246405	0.443069	0.09931	1	0.00019	1.04e-06	8.27e-05	5.98e-05
Inflammation	IL6	2142	16	62607091	64207176	1098	155	1	100	0.484	1	0.0298048	1	0.23426	1	0.000647	0.0886356	0.000134	2.4e-09
Metabolic	BMI	10	1	7711795	8580987	449	104	-0.575729	82.17	-0.8761	-0.312	0.00438116	0.331464	0.09735	0.76755	0.000281	1.85e-19	9.26e-05	4.51e-07
Metabolic	BMI	241	2	36867390	37603360	516	118	-0.720987	82.17	-1	-0.29342	0.0349113	0.519823	0.0861	1	0.000153	4.4e-08	4.5e-05	0.00589011
Metabolic	BMI	244	2	40087419	40786176	727	137	-0.476182	82.17	-0.83733	-0.17737	0.0394999	0.226749	0.03148	0.70112	0.000313	1.69e-20	7.49e-05	0.000101
Metabolic	BMI	262	2	54688235	55663336	966	121	1	82.17	0.49863	1	0.00703922	1	0.24863	1	0.000111	2.12e-05	3.21e-05	0.0323843
Metabolic	BMI	296	2	98989361	100202436	611	69	0.731525	82.17	0.33369	1	0.0304483	0.535129	0.11135	1	9.07e-05	1.48e-05	5.42e-05	0.000155
Metabolic	BMI	300	2	103305258	105120578	1059	135	0.522882	82.17	0.27706	0.77925	0.0043611	0.273406	0.07676	0.60724	0.000322	7.64e-21	0.00012	1.13e-08
Metabolic	BMI	301	2	105120579	106546524	1279	191	0.770977	82.17	0.46088	1	0.00124733	0.594406	0.21241	1	0.000377	7.11e-22	6.26e-05	0.0028351
Metabolic	BMI	334	2	143259781	144503688	808	110	0.549355	82.17	0.21886	0.9427	0.0394999	0.301791	0.04795	0.88869	0.000176	3.68e-10	7.35e-05	3.99e-05
Metabolic	BMI	343	2	156130948	157556096	831	111	-0.511779	82.17	-0.80547	-0.23993	0.0123778	0.261918	0.05757	0.64878	0.000229	2.21e-14	0.000111	1.52e-08
Metabolic	BMI	363	2	179224871	180336045	737	123	-0.91331	82.17	-1	-0.40802	0.0265662	0.834135	0.16654	1	0.00012	7.19e-06	3.45e-05	0.0246711
Metabolic	BMI	366	2	182307878	183352290	712	101	0.779094	82.17	0.34894	1	0.0291773	0.606988	0.12179	1	0.000118	2.59e-06	4.51e-05	0.00382077
Metabolic	BMI	388	2	210842458	212520453	1219	165	0.487647	82.17	0.23921	0.77098	0.00997803	0.2378	0.05722	0.59441	0.000445	5.88e-30	9.78e-05	5.64e-06
Metabolic	BMI	456	3	35913034	36840136	745	115	0.886782	82.17	0.50988	1	0.00596145	0.786383	0.25998	1	8.52e-05	0.000469	8.05e-05	1.19e-05
Metabolic	BMI	464	3	47588462	50387742	711	68	0.470562	82.17	0.27154	0.67165	0.00195376	0.221429	0.07374	0.45111	0.000631	5.32e-66	0.000112	4.55e-11
Metabolic	BMI	473	3	60571140	61277587	637	122	-0.526768	82.17	-0.88835	-0.23801	0.0157938	0.277485	0.05665	0.78917	0.000394	9.06e-29	6.97e-05	0.000138
Metabolic	BMI	32	1	33066847	34371022	742	131	0.449531	82.17	0.21028	0.70186	0.0114011	0.202078	0.04422	0.49261	0.000379	2.23e-26	0.000119	1.46e-08
Metabolic	BMI	33	1	34371023	35201626	761	133	0.695854	82.17	0.321	1	0.0163264	0.484212	0.10304	1	0.000158	6.15e-08	6.49e-05	0.000479
Metabolic	BMI	42	1	47257262	48105233	415	89	0.716076	82.17	0.38596	1	0.00776436	0.512764	0.14896	1	0.000207	5.73e-14	5.28e-05	0.000633
Metabolic	BMI	50	1	57529671	58387483	831	124	0.741263	82.17	0.40128	1	0.00776436	0.54947	0.16102	1	0.000177	1.48e-09	6.38e-05	0.000389
Metabolic	BMI	513	3	107736520	108638900	690	81	0.86086	82.17	0.44757	1	0.0115587	0.741079	0.20032	1	0.000214	3.21e-15	2.93e-05	0.0227378
Metabolic	BMI	520	3	115649910	116498570	635	89	0.876699	82.17	0.48239	1	0.00791755	0.768602	0.2327	1	6.33e-05	0.0024422	9.43e-05	8.74e-08
Metabolic	BMI	522	3	117241645	118086929	688	86	0.955498	82.17	0.67783	1	0.000132	0.912977	0.45946	1	0.000163	2.19e-10	6.7e-05	3.36e-05
Metabolic	BMI	525	3	119759984	120574477	507	67	1	82.17	0.55395	1	0.00289713	1	0.30686	1	0.000117	1.17e-07	2.77e-05	0.0203801
Metabolic	BMI	532	3	125992651	127495173	1038	177	0.839067	82.17	0.48533	1	0.0026002	0.704034	0.23555	1	0.000234	1.57e-11	5.85e-05	0.00341076
Metabolic	BMI	559	3	157633701	158460058	495	32	-0.92572	82.17	-1	-0.63173	0.00195376	0.856958	0.39908	1	9.24e-05	5.99e-08	5.07e-05	8.26e-06
Metabolic	BMI	573	3	172004761	173415591	986	181	0.578034	82.17	0.36321	0.81999	0.000275	0.334123	0.13192	0.67239	0.000516	6.19e-35	0.000128	4.95e-08
Metabolic	BMI	585	3	187939200	189451805	1185	216	0.508805	82.17	0.18441	0.90076	0.0409989	0.258883	0.03427	0.81137	0.000266	2.96e-12	8.76e-05	0.00017
Metabolic	BMI	599	4	2468936	3549229	527	113	0.703598	82.17	0.2999	1	0.0307636	0.49505	0.08994	1	0.000151	3.6e-08	4.95e-05	0.00271178
Metabolic	BMI	626	4	28177793	28927438	640	65	0.784948	82.17	0.44685	1	0.00628383	0.616144	0.19968	1	0.00014	1.19e-09	5.21e-05	0.000181
Metabolic	BMI	638	4	37880861	38984838	954	195	0.468763	82.17	0.1911	0.76996	0.0271219	0.219738	0.03652	0.59283	0.000264	5.6e-13	0.000124	2.43e-07
Metabolic	BMI	648	4	47408266	49325138	916	112	0.711844	82.17	0.36226	1	0.0100812	0.506722	0.13123	1	0.000163	4.38e-09	6.45e-05	0.000221
Metabolic	BMI	718	4	129625377	131098950	1040	122	0.820059	82.17	0.37626	1	0.0180494	0.672498	0.14157	1	0.000273	1.79e-17	2.85e-05	0.0489052
Metabolic	BMI	59	1	68633861	69438909	574	80	0.930276	82.17	0.53497	1	0.00776436	0.865413	0.28619	1	0.000104	4.09e-06	4.42e-05	0.00199466
Metabolic	BMI	62	1	72513120	73992170	894	58	0.597335	82.17	0.43964	0.76075	2.9e-06	0.356809	0.19328	0.57874	0.000507	8.99e-54	0.000164	1.59e-19
Metabolic	BMI	63	1	73992171	75132092	795	90	0.430105	82.17	0.18923	0.66764	0.0157485	0.184991	0.03581	0.44574	0.000272	2.4e-20	0.000135	1.99e-12
Metabolic	BMI	73	1	84728348	86017267	1097	178	-0.486937	82.17	-0.8217	-0.18177	0.0355811	0.237107	0.03304	0.6752	0.000208	8.34e-10	0.000118	3.03e-07
Metabolic	BMI	727	4	139553761	141087047	869	194	0.366777	82.17	0.16539	0.57048	0.0137774	0.134526	0.02735	0.32544	0.000468	1.68e-29	0.000189	1.55e-13
Metabolic	BMI	849	5	87943483	89584466	745	137	0.513833	82.17	0.29022	0.76861	0.00256845	0.264025	0.08423	0.59076	0.000572	6.12e-46	0.000101	8.09e-07
Metabolic	BMI	862	5	103788461	104850490	828	78	0.79405	82.17	0.44976	1	0.00488833	0.630515	0.20229	1	9.76e-05	1.06e-05	8.18e-05	5.98e-07
Metabolic	BMI	898	5	148662215	149850203	926	205	0.417335	82.17	0.16817	0.68378	0.0306885	0.174169	0.02828	0.46756	0.00031	7.84e-16	0.000144	8.45e-09
Metabolic	BMI	919	5	172285683	173606995	1104	206	0.493671	82.17	0.18778	0.90544	0.0394999	0.243712	0.03526	0.81983	0.000372	6.51e-21	7.42e-05	0.000793
Metabolic	BMI	922	5	176180302	177659902	406	104	0.845844	82.17	0.45587	1	0.00922614	0.715452	0.20782	1	0.000168	1.07e-09	4.11e-05	0.00759016
Metabolic	BMI	975	6	39785908	40778401	1086	139	0.452754	82.17	0.21231	0.71339	0.0123778	0.204986	0.04508	0.50893	0.000545	1.64e-42	9.4e-05	3.31e-06
Metabolic	BMI	94	1	106864948	107874653	712	99	0.520012	82.17	0.20339	0.87819	0.0401391	0.270412	0.04137	0.77122	0.000131	2.85e-07	0.000106	1.46e-08
Metabolic	BMI	95	1	107874654	109271449	979	154	0.409661	82.17	0.18335	0.64559	0.0167505	0.167822	0.03362	0.41678	0.000385	4.95e-25	0.000141	5.27e-10
Metabolic	BMI	96	1	109271450	110224230	527	108	0.538514	82.17	0.2236	1	0.0337384	0.289997	0.05	1	0.000421	3.01e-35	4.84e-05	0.00278711
Metabolic	BMI	996	6	64010287	65759861	1021	88	0.690308	82.17	0.36531	1	0.00776436	0.476524	0.13346	1	0.000116	1.26e-06	9.47e-05	7.38e-08
Metabolic	BMI	1012	6	79859904	80693927	818	110	1	82.17	0.50104	1	0.0118347	1	0.25104	1	9.65e-05	8.85e-05	3.72e-05	0.0150373
Metabolic	BMI	1041	6	111363444	112342873	695	93	1	82.17	0.30641	1	0.0355604	1	0.09693	1	5.68e-05	0.00585838	2.47e-05	0.0499055
Metabolic	BMI	1042	6	112342874	113705003	1121	136	0.722343	82.17	0.27326	1	0.0442884	0.52178	0.07498	1	0.000172	9.57e-09	3.97e-05	0.0168824
Metabolic	BMI	1067	6	143083348	144791455	1282	205	0.314046	82.17	0.11196	0.52128	0.0447195	0.0986248	0.01253	0.27173	0.000476	1.29e-29	0.000186	1.18e-12
Metabolic	BMI	1096	7	1366973	2473749	496	118	0.67003	82.17	0.44379	0.91012	0.000164	0.44894	0.19695	0.82832	0.000201	1.24e-11	0.000172	3.81e-15
Metabolic	BMI	1098	7	3100212	4139431	1013	160	0.586909	82.17	0.25895	1	0.0247103	0.344462	0.06706	1	0.00023	5.29e-12	7.29e-05	0.000304
Metabolic	BMI	1110	7	11855414	12694915	1067	125	1	82.17	0.70175	1	2.9e-06	1	0.49245	1	0.000113	2.24e-05	0.000105	1.37e-07
Metabolic	BMI	1130	7	32460229	33159277	422	42	0.958674	82.17	0.46131	1	0.0394999	0.919056	0.21308	1	7.74e-05	8.72e-06	2.14e-05	0.0242216
Metabolic	BMI	1145	7	48984626	49632426	586	65	0.944433	82.17	0.49047	1	0.0181856	0.891953	0.24056	1	0.000136	2.39e-09	2.39e-05	0.0338249
Metabolic	BMI	1166	7	73128831	75243899	304	100	0.475283	82.17	0.27263	0.67935	0.00124733	0.225894	0.07433	0.46151	0.000611	3.83e-55	0.000126	8.82e-11
Metabolic	BMI	1195	7	110479480	111795299	763	123	0.573822	82.17	0.23134	0.99602	0.0372186	0.329272	0.05352	0.99205	0.000171	3.91e-09	7.32e-05	7.75e-05
Metabolic	BMI	1324	8	92876621	94999066	1243	175	0.630182	82.17	0.4432	0.8375	7.78e-06	0.397129	0.19642	0.70141	0.00043	1.13e-27	0.00018	4.18e-13
Metabolic	BMI	1345	8	118300069	119423298	1081	158	-0.53122	82.17	-0.81334	-0.28263	0.0043611	0.282195	0.07988	0.66152	0.000364	7.93e-23	0.000113	2.5e-07
Metabolic	BMI	1381	9	8262304	9170120	1127	210	0.321654	82.17	0.12109	0.52004	0.0340915	0.103461	0.01478	0.27044	0.000458	1.97e-27	0.000211	5.76e-15
Metabolic	BMI	1384	9	10675475	11270764	673	85	0.819405	82.17	0.54342	1	0.000643	0.671425	0.2953	1	0.000124	2.69e-07	0.000105	4.78e-09
Metabolic	BMI	1385	9	11270765	12044915	828	66	0.673265	82.17	0.35467	1	0.0103077	0.453285	0.12579	1	0.000116	1.26e-07	8.07e-05	2.82e-07
Metabolic	BMI	1389	9	14244748	14902924	724	209	0.471585	82.17	0.24802	0.70906	0.00488833	0.222392	0.06151	0.50277	0.000405	8.84e-23	0.000158	7.55e-10
Metabolic	BMI	1429	9	83455503	85135751	1101	185	-0.585066	82.17	-1	-0.22142	0.0394225	0.342302	0.04906	1	0.000314	4.75e-17	5.33e-05	0.00697198
Metabolic	BMI	1443	9	97418634	98885862	851	125	-0.570969	82.17	-1	-0.20983	0.0403557	0.326006	0.04403	1	0.000176	1.67e-09	6.9e-05	0.000173
Metabolic	BMI	1466	9	121008530	122677719	1527	186	0.351457	82.17	0.16032	0.54599	0.0128053	0.123522	0.0257	0.29811	0.000426	1.81e-26	0.000235	9.42e-19
Metabolic	BMI	1469	9	125137579	126092931	512	94	1	82.17	0.61704	1	0.00191102	1	0.38074	1	0.000145	1.74e-08	4.01e-05	0.00652356
Metabolic	BMI	1481	9	137593528	138202112	670	188	0.481501	82.17	0.18371	0.80185	0.0349695	0.231843	0.03375	0.64296	0.000208	2.35e-09	0.000127	8.82e-08
Metabolic	BMI	1489	10	3225337	3880322	698	134	0.760079	82.17	0.33711	1	0.0281007	0.57772	0.11365	1	0.000145	4.58e-07	4.87e-05	0.00517643
Metabolic	BMI	1522	10	33655459	35178224	1277	189	-0.489192	82.17	-0.77136	-0.24962	0.00599969	0.239309	0.06231	0.595	0.000572	4.81e-40	0.000105	4.89e-06
Metabolic	BMI	1556	10	75694024	77144961	603	74	0.522873	82.17	0.24583	0.80858	0.0128426	0.273396	0.06043	0.6538	0.000226	4.65e-17	8.83e-05	7.58e-08
Metabolic	BMI	1557	10	77144962	78665481	1067	144	0.694993	82.17	0.40272	1	0.00256845	0.483015	0.16218	1	0.000292	1.17e-17	7.27e-05	0.000188
Metabolic	BMI	1576	10	98005995	99367800	889	167	0.525233	82.17	0.23189	0.85224	0.0203782	0.27587	0.05377	0.72631	0.000223	4.08e-11	0.000107	1.05e-06
Metabolic	BMI	1581	10	104206838	106142283	1113	134	-0.435135	82.17	-0.66186	-0.21666	0.00702195	0.189342	0.04694	0.43805	0.000441	7.68e-35	0.000135	4.73e-10
Metabolic	BMI	1582	10	106142284	107877787	1457	134	0.418139	82.17	0.19722	0.65114	0.0127041	0.17484	0.0389	0.42398	0.000223	1.29e-12	0.000228	1.56e-21
Metabolic	BMI	1592	10	118416050	119528730	806	163	0.635158	82.17	0.2542	1	0.0341732	0.403426	0.06462	1	0.000223	3.19e-11	5.53e-05	0.00412416
Metabolic	BMI	1651	11	37953087	39329140	980	65	0.886465	82.17	0.4784	1	0.0137774	0.78582	0.22886	1	5.37e-05	0.00301413	7.1e-05	2.41e-06
Metabolic	BMI	1667	11	56623495	57675986	637	83	0.527945	82.17	0.25955	0.81103	0.0100812	0.278726	0.06737	0.65777	0.000216	2.63e-15	0.000103	6.39e-09
Metabolic	BMI	1674	11	64594823	66782661	696	118	0.439513	82.17	0.20392	0.68795	0.0126541	0.193172	0.04159	0.47327	0.000479	2.43e-38	0.000101	2.39e-07
Metabolic	BMI	1675	11	66782662	68000949	313	74	0.951666	82.17	0.56678	1	0.00596145	0.905667	0.32124	1	8.65e-05	5.1e-05	5.04e-05	0.000478
Metabolic	BMI	1695	11	88359288	89209738	549	55	0.603861	82.17	0.2486	0.99387	0.0394225	0.364648	0.0618	0.98777	8.97e-05	4.57e-06	7.97e-05	7.1e-08
Metabolic	BMI	1699	11	92209169	93576641	887	128	0.453238	82.17	0.16571	0.76559	0.0437147	0.205424	0.02746	0.58612	0.000253	1.66e-15	9.39e-05	1.84e-06
Metabolic	BMI	152	1	197935822	199263389	880	125	0.748987	82.17	0.44182	1	0.00195376	0.560981	0.1952	1	0.000173	2.98e-09	8.67e-05	5.89e-06
Metabolic	BMI	1730	11	125266685	126304240	865	143	0.530591	82.17	0.18579	0.93051	0.0498956	0.281527	0.03469	0.86585	0.000126	9.32e-06	0.000115	6.95e-08
Metabolic	BMI	1737	11	132584402	133521642	857	214	0.583058	82.17	0.39687	0.78802	2.69e-05	0.339957	0.15751	0.62098	0.000561	2.25e-36	0.000172	5.53e-11
Metabolic	BMI	1739	11	134351065	134946450	730	148	-0.571584	82.17	-1	-0.22789	0.0307636	0.326709	0.05193	1	0.000317	1.68e-19	5.59e-05	0.00271178
Metabolic	BMI	1756	12	16136743	17374895	760	140	0.678141	82.17	0.30977	1	0.0191646	0.459875	0.09595	1	0.000363	2.94e-24	4.02e-05	0.0166589
Metabolic	BMI	1781	12	42117737	43072679	698	91	0.827797	82.17	0.37838	1	0.0265662	0.685249	0.14317	1	0.000148	6.78e-09	3.24e-05	0.0175602
Metabolic	BMI	1794	12	56987106	58748139	735	118	-0.530058	82.17	-0.82514	-0.25769	0.00881476	0.280961	0.06641	0.68085	0.000245	2.4e-15	0.000109	4.6e-08
Metabolic	BMI	1797	12	61737954	63055936	1116	129	0.439239	82.17	0.15686	0.7554	0.0478066	0.192931	0.02461	0.57062	0.000317	7.65e-21	8.41e-05	1.36e-05
Metabolic	BMI	1814	12	80952473	81843890	754	76	0.896158	82.17	0.39459	1	0.0394999	0.803099	0.1557	1	7.66e-05	0.000223	3.4e-05	0.0092529
Metabolic	BMI	1850	12	121817510	123396634	490	95	0.667234	82.17	0.38531	1	0.00256845	0.445201	0.14846	1	0.000537	2.33e-48	5.28e-05	0.000826
Metabolic	BMI	1895	13	53336572	54684856	1240	152	0.550289	82.17	0.32104	0.82323	0.00151736	0.302818	0.10307	0.67771	0.000727	5.42e-61	8.83e-05	1.87e-05
Metabolic	BMI	186	1	236199672	237409458	1096	192	0.903177	82.17	0.51256	1	0.00309657	0.815729	0.26272	1	0.000117	0.000207	9.1e-05	5.51e-05
Metabolic	BMI	192	1	241033585	241813534	670	155	0.55372	82.17	0.25162	0.91368	0.0194549	0.306606	0.06331	0.83481	0.000237	1.3e-12	8.69e-05	2.62e-05
Metabolic	BMI	1979	14	46748239	48177483	1149	111	0.820824	82.17	0.53254	1	0.000643	0.673751	0.2836	1	0.000317	2.22e-22	5.62e-05	0.000859
Metabolic	BMI	2004	14	74245429	75699501	757	107	0.550551	82.17	0.21261	0.93043	0.0355811	0.303106	0.04535	0.86569	0.000142	9.17e-08	9e-05	9.38e-07
Metabolic	BMI	2011	14	82524786	84087372	1296	167	0.889124	82.17	0.42511	1	0.0162083	0.790542	0.18072	1	0.000161	3.4e-07	4.12e-05	0.0221736
Metabolic	BMI	2028	14	102004378	103617472	669	133	0.580184	82.17	0.29135	0.95468	0.00940945	0.336614	0.08488	0.91142	0.000382	7.94e-27	6.7e-05	0.000304
Metabolic	BMI	2076	15	74458114	76401952	705	132	0.566853	82.17	0.2938	0.87857	0.00787963	0.321323	0.08632	0.77189	0.000245	3.08e-15	9.54e-05	1.62e-06
Metabolic	BMI	2096	15	96864279	98025684	726	176	0.400331	82.17	0.1413	0.66603	0.0394999	0.160265	0.02006	0.4436	0.000263	1.62e-13	0.000154	1.99e-10
Metabolic	BMI	2104	16	1996493	3379996	400	144	0.561871	82.17	0.22992	1	0.0337384	0.315699	0.05286	1	0.000397	7.94e-27	5.01e-05	0.00505819
Metabolic	BMI	2105	16	3379997	4816145	616	183	-0.664331	82.17	-1	-0.42158	0.000132	0.441335	0.17773	1	0.000955	9.92e-82	7.77e-05	0.000287
Metabolic	BMI	2119	16	15921109	17343277	669	145	-0.716028	82.17	-1	-0.30885	0.0243653	0.512696	0.09539	1	0.00012	2.54e-05	7.25e-05	0.000185
Metabolic	BMI	2122	16	20351262	22667048	646	123	0.609578	82.17	0.32587	0.93074	0.00552694	0.371586	0.10619	0.86627	0.000285	1.96e-18	8.36e-05	1.13e-05
Metabolic	BMI	2128	16	29043178	31384210	411	101	-0.588879	82.17	-1	-0.27661	0.0139216	0.346778	0.07651	1	0.000569	1.38e-51	4.58e-05	0.00343193
Metabolic	BMI	2135	16	53393883	54866095	1221	226	0.314545	82.17	0.18346	0.4437	0.000414	0.0989387	0.03366	0.19687	0.00397263	0	0.000247	2.56e-18
Metabolic	BMI	2142	16	62607091	64207176	1098	155	0.441172	82.17	0.18	0.72638	0.0321383	0.194633	0.0324	0.52763	0.00024	7.35e-13	0.000134	2.4e-09
Metabolic	BMI	2148	16	69549150	71062712	355	73	0.598864	82.17	0.23423	1	0.0425173	0.358638	0.05523	1	0.000535	3.22e-52	2.98e-05	0.0167326
Metabolic	BMI	2198	17	31318754	32356061	1168	207	0.379528	82.17	0.15406	0.61767	0.0265662	0.144041	0.02373	0.38152	0.0004	6.76e-23	0.000158	6.05e-10
Metabolic	BMI	2223	17	65582328	66757556	557	143	0.596482	82.17	0.33627	0.88576	0.00320242	0.355791	0.11308	0.78456	0.000266	1.54e-15	0.000107	3.07e-07
Metabolic	BMI	209	2	5568654	6306606	816	144	0.664654	82.17	0.40996	0.98062	0.000781	0.441764	0.16807	0.96161	0.000401	2.22e-27	8.32e-05	3.11e-05
Metabolic	BMI	2230	17	73741322	74908266	599	134	0.532315	82.17	0.19772	0.96605	0.0425173	0.28336	0.03909	0.93326	0.000251	8.55e-15	6.31e-05	0.000606
Metabolic	BMI	2243	18	4603962	5575812	671	141	0.775706	82.17	0.38557	1	0.0111156	0.60172	0.14866	1	0.000196	4e-10	4.88e-05	0.00551066
Metabolic	BMI	2280	18	51060987	52512523	1036	79	-0.806301	82.17	-1	-0.57059	3.2e-05	0.650121	0.32557	1	0.000262	3.64e-20	8.61e-05	2.39e-07
Metabolic	BMI	2283	18	54957868	55809315	776	153	0.79124	82.17	0.41886	1	0.00922614	0.626061	0.17544	1	0.000156	3.21e-07	6.38e-05	0.00101665
Metabolic	BMI	2305	18	77148138	78017072	500	117	0.675963	82.17	0.26938	1	0.0372186	0.456926	0.07257	1	0.0001183	8.08e-06	6.41e-05	0.00028
Metabolic	BMI	2316	19	8199017	9105577	426	110	-0.900208	82.17	-1	-0.38724	0.0307636	0.810375	0.14995	1	0.000103	4.62e-05	3.64e-05	0.0152339
Metabolic	BMI	2327	19	18504868	19749166	402	91	0.51587	82.17	0.26128	0.82251	0.00922614	0.266122	0.06827	0.67652	0.000523	3.95e-50	6.76e-05	4.07e-05
Metabolic	BMI	2328	19	19749167	20485499	327	71	0.981706	82.17	0.64696	1	0.00124733	0.963747	0.41856	1	0.000182	4.47e-13	3.72e-05	0.00447644
Metabolic	BMI	2337	19	30375793	31763008	827	158	0.442877	82.17	0.23509	0.66593	0.00421504	0.19614	0.05527	0.44346	0.000744	8.18e-62	0.000119	7.09e-08
Metabolic	BMI	2358	19	51259179	51903804	527	160	0.612218	82.17	0.26333	1	0.0265662	0.37481	0.06934	1	0.000286	1.67e-15	5.74e-05	0.00301044
Metabolic	BMI	2414	20	50653621	51533750	786	90	0.540575	82.17	0.21831	0.97427	0.0401391	0.292221	0.04766	0.94919	0.000263	3.51e-19	5.3e-05	0.00065
Metabolic	BMI	2429	20	62179242	62963627	403	108	0.685614	82.17	0.42281	0.98484	0.00124733	0.470066	0.17877	0.96992	0.000218	1.17e-13	9.54e-05	3.21e-07
Metabolic	BMI	2454	21	40480832	41344742	829	131	-0.787437	82.17	-1	-0.31151	0.0394999	0.620058	0.09709	1	0.000155	7.79e-08	3.58e-05	0.0238532
Metabolic	BMI	2460	21	46045434	47014880	751	166	0.452351	82.17	0.19837	0.74403	0.0196242	0.204622	0.03935	0.55358	0.000462	1.83e-31	9.56e-05	1.08e-05
Metabolic	BMI	2472	22	27192924	27952441	1118	256	-0.488436	82.17	-0.83761	-0.18869	0.0307636	0.23857	0.0356	0.70158	0.000294	7.35e-13	0.000113	1.29e-05
Metabolic	BMI	2473	22	27952442	29457601	842	159	-0.747034	82.17	-1	-0.28504	0.0442884	0.55806	0.08165	1	7.78e-05	0.00355329	8.27e-05	5.98e-05
Metabolic	High-density lipo.	241	2	36867390	37603360	516	118	1	16.85	0.47557	1	0.0172973	1	0.22617	1	4.47e-05	0.00112983	4.5e-05	0.00589011
Metabolic	High-density lipo.	2489	22	45170650	46351048	999	215	-0.799207	16.85	-1	-0.40334	0.0153443	0.638731	0.16268	1	0.000113	2.29e-08	5.7e-05	0.00712954
Metabolic	High-density lipo.	291	2	85992795	86867032	611	63	0.942326	16.85	0.47465	1	0.023467	0.887978	0.22529	1	4.65e-05	3.71e-05	3.47e-05	0.00531389
Metabolic	High-density lipo.	296	2	98989361	100202436	611	69	-0.907372	16.85	-1	-0.41013	0.045269	0.823324	0.16821	1	2.55e-05	0.0107266	5.42e-05	0.000155
Metabolic	High-density lipo.	339	2	151428989	152497375	908	111	-0.901274	16.85	-1	-0.43997	0.023467	0.812294	0.19358	1	6.01e-05	2.58e-05	4.17e-05	0.00771804
Metabolic	High-density lipo.	346	2	160200380	161432089	842	93	-0.510521	16.85	-0.81211	-0.22932	0.023467	0.260631	0.05259	0.65952	0.000179	5.74e-25	7.21e-05	1.93e-05
Metabolic	High-density lipo.	358	2	173287858	174118389	654	103	-0.74041	16.85	-1	-0.39168	0.0143276	0.548207	0.15341	1	0.000161	1.69e-20	4.22e-05	0.00618582
Metabolic	High-density lipo.	375	2	193033983	195300250	847	89	-1	16.85	-1	-0.48326	0.0118808	1	0.23354	1	2.48e-05	0.0219866	5.98e-05	0.000174
Metabolic	High-density lipo.	388	2	210842458	212520453	1219	165	-0.448078	16.85	-0.73911	-0.19595	0.0283532	0.200774	0.0384	0.54629	0.000231	2.97e-27	9.78e-05	5.64e-06
Metabolic	High-density lipo.	438	3	16084006	17182494	950	169	-0.623253	16.85	-0.97741	-0.33132	0.0143276	0.388444	0.10978	0.95534	9.02e-05	3.91e-07	0.000121	1.07e-07
Metabolic	High-density lipo.	445	3	24270190	25516193	1177	212	0.452777	16.85	0.20603	0.74258	0.023467	0.205007	0.04245	0.55143	0.000198	3.94e-19	0.000129	1.87e-07
Metabolic	High-density lipo.	465	3	50387743	51953968	407	40	-0.546846	16.85	-0.90903	-0.21723	0.0485301	0.299041	0.04719	0.82634	0.000143	4.19e-25	4.35e-05	0.000158
Metabolic	High-density lipo.	41	1	45167236	47257261	867	96	0.998947	16.85	0.42843	1	0.033475	0.997895	0.18355	1	5.41e-05	4.86e-05	2.77e-05	0.0372617
Metabolic	High-density lipo.	513	3	107736520	108638900	690	81	-0.95378	16.85	-1	-0.50347	0.0212877	0.909697	0.25348	1	7.18e-05	8.58e-08	2.93e-05	0.0227378
Metabolic	High-density lipo.	562	3	160584962	161628883	777	65	-1	16.85	-1	-0.54353	0.0227024	1	0.29542	1	3.4e-05	0.00124354	3.99e-05	0.00228214
Metabolic	High-density lipo.	578	3	178110323	179372165	803	116	-0.73704	16.85	-1	-0.3032	0.0460169	0.543227	0.09193	1	6.47e-05	1.1e-05	4.97e-05	0.00284409
Metabolic	High-density lipo.	584	3	186602046	187939199	1231	227	-0.985411	16.85	-1	-0.62632	0.000583	0.971035	0.39228	1	0.00014	5.18e-11	5.64e-05	0.00882593
Metabolic	High-density lipo.	610	4	10370667	11050119	599	96	1	16.85	0.49978	1	0.00253444	1	0.24978	1	5.24e-05	7.32e-05	3.52e-05	0.0129898
Metabolic	High-density lipo.	625	4	27385581	28177792	675	98	-1	16.85	-1	-0.39426	0.023467	1	0.1567	1	4.8e-05	0.00024	2.38e-05	0.0618689
Metabolic	High-density lipo.	652	4	55681702	57103100	928	149	-0.538677	16.85	-0.89532	-0.2255	0.033475	0.290173	0.05085	0.8016	0.000107	1.09e-09	9.4e-05	5.3e-06
Metabolic	High-density lipo.	675	4	82655624	84003062	890	130	0.521734	16.85	0.22063	0.87209	0.0285202	0.272206	0.04868	0.76054	0.000102	9.25e-10	0.000108	9.76e-08
Metabolic	High-density lipo.	706	4	119138098	119927262	392	68	-0.956963	16.85	-1	-0.4353	0.0460169	0.915777	0.18949	1	4.23e-05	0.00017	2.68e-05	0.0222677
Metabolic	High-density lipo.	62	1	72513120	73992170	894	58	-0.771211	16.85	-0.99469	-0.555	5.8e-05	0.594766	0.30802	0.98941	7.57e-05	1.01e-09	0.000164	1.59e-19
Metabolic	High-density lipo.	73	1	84728348	86017267	1097	178	0.599164	16.85	0.24935	1	0.0312239	0.358998	0.06218	1	7.44e-05	2.21e-05	0.000118	3.03e-07
Metabolic	High-density lipo.	727	4	139553761	141087047	869	194	-0.415985	16.85	-0.66534	-0.17511	0.0272389	0.173043	0.03066	0.44267	0.000144	1.6e-12	0.000189	1.55e-13
Metabolic	High-density lipo.	803	5	30416067	31679464	1062	178	-0.589179	16.85	-0.94146	-0.29593	0.0177346	0.347132	0.08757	0.88634	0.000112	2.72e-09	0.000105	2.64e-06
Metabolic	High-density lipo.	843	5	81710195	82720248	673	131	-1	16.85	-1	-0.40447	0.023467	1	0.16628	1	6.15e-05	5.07e-05	2.66e-05	0.0665673
Metabolic	High-density lipo.	852	5	91956906	93814604	809	135	-0.679554	16.85	-0.95449	-0.42205	0.000608	0.461794	0.17813	0.91106	8.67e-05	1.19e-07	0.000177	6.81e-15
Metabolic	High-density lipo.	862	5	103788461	104850490	828	78	-1	16.85	-1	-0.52163	0.00493138	1	0.27221	1	2.05e-05	0.0360246	8.18e-05	5.98e-07
Metabolic	High-density lipo.	899	5	149850204	150981934	998	162	-0.607061	16.85	-1	-0.24547	0.0452908	0.368524	0.06025	1	0.000103	1.08e-08	6.67e-05	0.000785
Metabolic	High-density lipo.	974	6	38688721	39785907	1168	169	0.721175	16.85	0.33952	1	0.0172973	0.520093	0.11527	1	0.000103	1.67e-08	6.73e-05	0.000882
Metabolic	High-density lipo.	975	6	39785908	40778401	1086	139	-0.805899	16.85	-1	-0.38486	0.023467	0.649473	0.14812	1	4.27e-05	0.00296528	9.4e-05	3.31e-06
Metabolic	High-density lipo.	79	1	90941550	91870059	571	93	-0.980075	16.85	-1	-0.48172	0.0272389	0.960546	0.23241	1	7.66e-05	6.41e-08	2.45e-05	0.052521
Metabolic	High-density lipo.	85	1	97721187	99425000	1079	132	-0.487118	16.85	-0.78986	-0.19706	0.0338713	0.237284	0.03883	0.62388	0.000127	5.33e-13	0.0001	5.91e-07
Metabolic	High-density lipo.	94	1	106864948	107874653	712	99	-0.680472	16.85	-1	-0.32055	0.0252538	0.463042	0.10275	1	4.66e-05	0.000342	0.000106	1.46e-08
Metabolic	High-density lipo.	95	1	107874654	109271449	979	154	-0.502621	16.85	-0.74198	-0.27401	0.00471337	0.252628	0.07508	0.55054	0.000191	1.48e-21	0.000141	5.27e-10
Metabolic	High-density lipo.	1008	6	75461314	77274030	999	103	-0.88685	16.85	-1	-0.46863	0.0212877	0.786502	0.21971	1	5.9e-05	2.21e-05	4.52e-05	0.00390478
Metabolic	High-density lipo.	1026	6	93696826	95176337	1378	142	-0.710586	16.85	-1	-0.31532	0.0338713	0.504933	0.09943	1	5.75e-05	0.000186	7.83e-05	7.69e-05
Metabolic	High-density lipo.	1028	6	96480154	98173003	1390	123	-0.791074	16.85	-1	-0.32493	0.0442388	0.625798	0.10558	1	8.97e-05	2.02e-08	3.51e-05	0.0240849
Metabolic	High-density lipo.	1110	7	11855414	12694915	1067	125	-1	16.85	-1	-0.79243	4.19e-08	1	0.62795	1	0.000126	3.21e-13	0.000105	1.37e-07
Metabolic	High-density lipo.	1151	7	54086988	54550500	405	38	-1	16.85	-1	-0.52163	0.0182799	1	0.2721	1	2e-05	0.00981259	3.84e-05	0.000456
Metabolic	High-density lipo.	1152	7	54550501	55161394	598	74	-1	16.85	-1	-0.50784	0.0283532	1	0.2579	1	3.21e-05	0.00313887	3.91e-05	0.00390093
Metabolic	High-density lipo.	1166	7	73128831	75243899	304	100	-0.582309	16.85	-0.82129	-0.34392	0.00194969	0.339083	0.11828	0.67451	0.000136	3.69e-16	0.000126	8.82e-11
Metabolic	High-density lipo.	1169	7	77663965	78685009	1269	190	-0.609915	16.85	-0.9854	-0.29315	0.0172973	0.371996	0.08594	0.97102	9.81e-05	2.06e-07	0.000116	6.69e-07
Metabolic	High-density lipo.	1208	7	128779174	130418704	765	147	-0.490132	16.85	-0.84	-0.20436	0.033475	0.24023	0.04176	0.70561	0.000234	3.53e-29	7.26e-05	0.000216
Metabolic	High-density lipo.	1226	7	153241229	154407487	713	173	-0.573028	16.85	-0.93361	-0.25843	0.023467	0.328361	0.06679	0.87163	0.000113	1.96e-09	9.81e-05	7.7e-06
Metabolic	High-density lipo.	1275	8	29744541	31134786	814	133	-0.719346	16.85	-1	-0.37436	0.0143276	0.517459	0.14014	1	0.000118	9.73e-12	5.64e-05	0.00171695
Metabolic	High-density lipo.	1324	8	92876621	94999066	1243	175	-0.790618	16.85	-1	-0.53649	0.000107	0.625076	0.28782	1	8.67e-05	1.29e-06	0.00018	4.18e-13
Metabolic	High-density lipo.	1344	8	116094204	118300068	1448	187	0.593667	16.85	0.35326	0.96609	0.000406	0.35244	0.12479	0.93332	0.000885	7.42e-161	7.25e-05	0.000724
Metabolic	High-density lipo.	1354	8	129291119	130383563	909	98	-0.731878	16.85	-1	-0.2981	0.0489901	0.535646	0.08902	1	5.9e-05	1.61e-05	4.89e-05	0.00178321
Metabolic	High-density lipo.	1372	9	1103599	1874961	1174	192	-0.986259	16.85	-1	-0.56944	0.00394049	0.972706	0.32426	1	6.63e-05	0.000168	7.08e-05	0.000995
Metabolic	High-density lipo.	1389	9	14244748	14902924	724	209	-0.468971	16.85	-0.75858	-0.19146	0.033475	0.219933	0.03666	0.57544	0.000113	1.4e-08	0.000158	7.55e-10
Metabolic	High-density lipo.	1413	9	36749274	37687112	725	128	-0.459563	16.85	-0.75993	-0.18046	0.0349999	0.211198	0.03256	0.5775	7.55e-05	1.53e-06	0.00021	1.59e-19
Metabolic	High-density lipo.	1470	9	126092932	127184582	800	127	-0.759707	16.85	-1	-0.4286	0.00880207	0.577154	0.1837	1	9.16e-05	1.69e-08	6.59e-05	0.000298
Metabolic	High-density lipo.	1481	9	137593528	138202112	670	188	-0.896173	16.85	-1	-0.59173	0.000406	0.803126	0.35015	1	7.3e-05	4.68e-05	0.000127	8.82e-08
Metabolic	High-density lipo.	1544	10	62626466	64069687	1047	144	-0.574042	16.85	-1	-0.24101	0.0318458	0.329524	0.05808	1	0.000194	8.25e-23	5.46e-05	0.00284409
Metabolic	High-density lipo.	1556	10	75694024	77144961	603	74	-0.59756	16.85	-0.87404	-0.33433	0.00645208	0.357078	0.11177	0.76395	0.00012	4.94e-16	8.83e-05	7.58e-08
Metabolic	High-density lipo.	1573	10	94503300	95528160	874	147	-0.484997	16.85	-0.85712	-0.21869	0.023467	0.235222	0.04782	0.73466	0.000479	3.18e-78	6.11e-05	0.00119212
Metabolic	High-density lipo.	1580	10	102509299	104206837	705	130	-0.483938	16.85	-0.7825	-0.19596	0.033475	0.234196	0.0384	0.61231	0.000103	7.78e-10	0.000124	3.46e-09
Metabolic	High-density lipo.	1582	10	106142284	107877787	1457	134	-0.695283	16.85	-1	-0.38119	0.00980361	0.483418	0.14531	1	4.29e-05	0.00253502	0.000228	1.56e-21
Metabolic	High-density lipo.	1630	11	18740268	19780784	892	153	0.985869	16.85	0.4271	1	0.0269514	0.971938	0.18242	1	4.02e-05	0.006217	5.68e-05	0.00260386
Metabolic	High-density lipo.	1645	11	32830423	33905327	648	103	-0.700639	16.85	-1	-0.31135	0.0272389	0.490895	0.09694	1	6.52e-05	4.4e-06	6.71e-05	9.45e-05
Metabolic	High-density lipo.	1671	11	60515106	61717117	526	138	-0.573784	16.85	-0.79333	-0.38478	5.8e-05	0.329228	0.14805	0.62937	0.00130474	3.86e-275	9.81e-05	1.6e-06
Metabolic	High-density lipo.	165	1	214783873	215825791	675	85	-0.896774	16.85	-1	-0.43831	0.0325259	0.804204	0.19261	1	3.43e-05	0.00294143	5.34e-05	0.000472
Metabolic	High-density lipo.	1737	11	132584402	133521642	857	214	-0.711893	16.85	-1	-0.45254	0.000406	0.506792	0.20479	1	0.000106	1.1e-07	0.000172	5.53e-11
Metabolic	High-density lipo.	1774	12	32368906	33076722	656	101	-1	16.85	-1	-0.42502	0.033475	1	0.18064	1	4.17e-05	0.00112657	2.9e-05	0.0325329
Metabolic	High-density lipo.	1776	12	34340496	38108284	122	9	-1	16.85	-1	-0.54573	0.0402784	1	0.29782	1	1.62e-05	0.00130016	1.5e-05	0.00727532
Metabolic	High-density lipo.	1777	12	38108285	38746760	180	19	-1	16.85	-1	-0.68396	0.00645208	1	0.46781	1	3.6e-05	4.63e-06	2.89e-05	0.000623
Metabolic	High-density lipo.	1832	12	101825062	102966633	713	127	0.751702	16.85	0.32918	1	0.023467	0.565055	0.10836	1	0.000107	2.02e-10	4.43e-05	0.00797234
Metabolic	High-density lipo.	1851	12	123396635	124843768	685	111	0.409628	16.85	0.16026	0.72838	0.0318458	0.167795	0.02588	0.53054	0.00155316	0	6.17e-05	0.000347
Metabolic	High-density lipo.	1852	12	124843769	126079935	894	236	0.236593	16.85	0.10614	0.37033	0.0177346	0.0559764	0.01126	0.13714	0.00342677	0	0.000238	5.45e-17
Metabolic	High-density lipo.	1919	13	79489046	80778339	949	133	-0.812874	16.85	-1	-0.33482	0.0442388	0.660764	0.1121	1	6.82e-05	1.21e-05	4.15e-05	0.0126064
Metabolic	High-density lipo.	1949	13	110995433	111621244	624	154	-0.827227	16.85	-1	-0.40882	0.023467	0.684305	0.16713	1	7.51e-05	7.05e-06	5.22e-05	0.00499188
Metabolic	High-density lipo.	2004	14	74245429	75699501	757	107	-0.706388	16.85	-0.96693	-0.47359	0.000143	0.498984	0.22429	0.93495	0.000196	2.38e-26	9e-05	9.38e-07
Metabolic	High-density lipo.	2026	14	99474534	100786189	889	193	-0.36662	16.85	-0.60194	-0.14063	0.0452908	0.13441	0.01978	0.36234	0.000221	1.64e-23	0.000147	2.4e-09
Metabolic	High-density lipo.	2050	15	40604781	42332685	776	128	-0.798611	16.85	-1	-0.50264	0.00113287	0.637779	0.25264	1	0.000237	7.73e-32	4.86e-05	0.00498853
Metabolic	High-density lipo.	2072	15	69089816	70767983	1184	225	-0.534879	16.85	-0.7267	-0.34801	0.000107	0.286096	0.12111	0.52809	0.000228	1.29e-22	0.000238	5.45e-17
Metabolic	High-density lipo.	2075	15	73375719	74458113	543	99	-0.546011	16.85	-0.8713	-0.23943	0.0283532	0.298127	0.05733	0.75916	9.7e-05	1.9e-10	9.12e-05	4.72e-07
Metabolic	High-density lipo.	2090	15	90632719	91593623	584	123	-0.725046	16.85	-1	-0.39359	0.00822434	0.525692	0.15491	1	5.99e-05	5.15e-05	0.000115	1.44e-08
Metabolic	High-density lipo.	2106	16	4816146	5782968	768	193	-0.784171	16.85	-1	-0.4787	0.00113287	0.614924	0.22916	1	0.000116	3.14e-09	9.3e-05	3.36e-05
Metabolic	High-density lipo.	2118	16	13893408	15921108	650	153	-0.516012	16.85	-0.94273	-0.21106	0.0403645	0.266268	0.04455	0.88873	0.000213	5.22e-25	6.3e-05	0.00108501
Metabolic	High-density lipo.	2128	16	29043178	31384210	411	101	0.555329	16.85	0.23328	1	0.0286509	0.30839	0.05442	1	0.000297	5.5e-47	4.58e-05	0.00343193
Metabolic	High-density lipo.	2174	17	815654	1480056	325	131	0.702165	16.85	0.25684	1	0.0473203	0.493036	0.06597	1	0.000102	1.74e-09	4.2e-05	0.0120028
Metabolic	High-density lipo.	2216	17	54950108	56245227	883	246	-0.660316	16.85	-1	-0.35866	0.00545614	0.436018	0.12864	1	0.000161	7.82e-13	9.56e-05	0.000116
Metabolic	High-density lipo.	2223	17	65582328	66757556	557	143	-0.587769	16.85	-0.83611	-0.36056	0.000583	0.345472	0.13	0.69909	0.000261	1.44e-34	0.000107	3.07e-07
Metabolic	High-density lipo.	209	2	5568654	6306606	816	144	-0.855367	16.85	-1	-0.59926	5.8e-05	0.731653	0.35912	1	0.000159	4.28e-17	8.32e-05	3.11e-05
Metabolic	High-density lipo.	221	2	15721704	17241115	1165	206	-0.724209	16.85	-1	-0.36149	0.0146449	0.524479	0.13067	1	7.75e-05	3.25e-05	0.000102	1.27e-05
Metabolic	High-density lipo.	2247	18	8788525	9816164	821	197	-1	16.85	-1	-0.44241	0.00645208	1	0.19572	1	2.84e-05	0.0527056	9.01e-05	7.47e-05
Metabolic	High-density lipo.	2279	18	50372824	51060986	525	47	-0.596754	16.85	-0.972	-0.25891	0.033475	0.356115	0.06704	0.94479	4.11e-05	4.05e-05	0.000117	1.6e-13
Metabolic	Low-density lipo.	23	1	21416122	22145629	441	102	0.94753	71.43	0.45634	1	0.0432455	0.897813	0.20825	1	4.48e-05	0.000988	4.12e-05	0.00663598
Metabolic	Low-density lipo.	230	2	26894103	28819510	957	131	0.342087	71.43	0.14389	0.5575	0.0443845	0.117023	0.0207	0.31081	0.000594	7.5e-106	0.000113	4.6e-08
Metabolic	Low-density lipo.	243	2	38887394	40087418	555	100	1	71.43	0.49048	1	0.0382673	1	0.24057	1	3.53e-05	0.00612961	4.74e-05	0.002529
Metabolic	Low-density lipo.	344	2	157556097	159040979	676	145	0.446939	71.43	0.22936	0.68924	0.0238783	0.199754	0.05261	0.47506	0.000249	9.21e-32	0.000128	5.66e-09
Metabolic	Low-density lipo.	378	2	198140351	199654969	759	92	-1	71.43	-1	-0.42381	0.0382673	1	0.18007	1	3.06e-05	0.0117048	4.06e-05	0.00567639
Metabolic	Low-density lipo.	409	2	233352723	234115092	411	110	-1	71.43	-1	-0.46262	0.0331836	1	0.21401	1	4.1e-05	0.00286807	4.03e-05	0.00909251
Metabolic	Low-density lipo.	40	1	43512670	45167235	970	155	0.756977	71.43	0.38436	1	0.0324606	0.573014	0.14774	1	0.000107	3.65e-09	5.72e-05	0.00278126
Metabolic	Low-density lipo.	46	1	53114187	54771293	1060	180	0.516673	71.43	0.25548	0.81066	0.0291017	0.266951	0.06527	0.65718	0.000161	4.46e-15	0.000122	1.37e-07
Metabolic	Low-density lipo.	47	1	54771294	55727134	608	152	-0.489666	71.43	-1	-0.21329	0.0419605	0.239773	0.04549	1	0.00564353	0	4.46e-05	0.0117667
Metabolic	Low-density lipo.	519	3	113657666	115649909	1151	196	0.492137	71.43	0.20585	0.81048	0.047546	0.242199	0.04237	0.65688	9.61e-05	7.76e-07	0.00017	2.32e-11
Metabolic	Low-density lipo.	648	4	47408266	49325138	916	112	0.664319	71.43	0.30838	1	0.0419605	0.44132	0.0951	1	8.49e-05	6.21e-08	6.45e-05	0.000221
Metabolic	Low-density lipo.	673	4	79880102	81206182	822	112	0.756255	71.43	0.36486	1	0.0382673	0.571921	0.13312	1	3.72e-05	0.00600864	0.00012	1.52e-09
Metabolic	Low-density lipo.	945	6	21295865	22199713	642	164	0.973276	71.43	0.48704	1	0.0331836	0.947266	0.23721	1	6.24e-05	0.000274	4.83e-05	0.00934316
Metabolic	Low-density lipo.	94	1	106864948	107874653	712	99	0.789808	71.43	0.52006	1	0.00120983	0.623796	0.27046	1	8.76e-05	7.71e-09	0.000106	1.46e-08
Metabolic	Low-density lipo.	1031	6	100878646	101793542	570	48	-0.763467	71.43	-1	-0.45079	0.00797954	0.582882	0.20322	1	0.000105	1.23e-15	4.88e-05	0.000104
Metabolic	Low-density lipo.	1104	7	7926501	8718351	871	167	-0.9616	71.43	-1	-0.43215	0.0382673	0.924675	0.18675	1	2.69e-05	0.0617528	0.000115	3.24e-07
Metabolic	Low-density lipo.	1109	7	11232448	11855413	802	154	1	71.43	0.41569	1	0.0419605	1	0.1738	1	4.79e-05	0.00274191	3.88e-05	0.0233238
Metabolic	Low-density lipo.	1116	7	16739014	17596578	801	192	-0.559613	71.43	-0.95549	-0.25352	0.038668	0.313167	0.06427	0.91296	0.000145	1.6e-12	8.78e-05	8.19e-05
Metabolic	Low-density lipo.	1167	7	75243900	76451928	360	97	-0.643169	71.43	-1	-0.29017	0.0409112	0.413667	0.0842	1	0.000128	5.43e-15	4.94e-05	0.00157836
Metabolic	Low-density lipo.	1197	7	113339387	115321301	929	123	0.973874	71.43	0.55211	1	0.00797954	0.948431	0.30483	1	2.98e-05	0.0256186	0.000138	5.75e-11
Metabolic	Low-density lipo.	1267	8	21650454	22895018	735	184	0.548601	71.43	0.2992	0.81802	0.00739152	0.300963	0.08952	0.66916	0.00018	1.91e-17	0.000132	2.44e-08
Metabolic	Low-density lipo.	126	1	168179087	169521551	1133	167	-0.597054	71.43	-1	-0.27244	0.0382673	0.356473	0.07423	1	7.61e-05	1.76e-05	0.000131	1.22e-08
Metabolic	Low-density lipo.	1483	9	138995792	140097759	415	126	0.59128	71.43	0.35532	0.84846	0.00361565	0.349612	0.12625	0.71989	0.000225	1.12e-28	0.000102	2.96e-07
Metabolic	Low-density lipo.	1572	10	92911507	94503299	746	95	0.649294	71.43	0.35294	0.99006	0.0168287	0.421582	0.12456	0.98021	9.78e-05	1.87e-10	8.52e-05	1.15e-06
Metabolic	Low-density lipo.	1671	11	60515106	61717117	526	138	-0.641463	71.43	-0.86796	-0.45449	1.83e-06	0.411475	0.20656	0.75335	0.00113839	3.09e-231	9.81e-05	1.6e-06
Metabolic	Low-density lipo.	1753	12	12721875	13559527	620	166	0.910044	71.43	0.40318	1	0.0384011	0.828179	0.16255	1	0.000112	2.39e-09	3.22e-05	0.0529349
Metabolic	Low-density lipo.	2016	14	88208596	89482883	1026	122	1	71.43	0.45842	1	0.0382673	1	0.21015	1	2.81e-05	0.0315552	5.9e-05	0.00078
Metabolic	Low-density lipo.	2072	15	69089816	70767983	1184	225	0.433744	71.43	0.1963	0.68031	0.0331836	0.188133	0.03853	0.46283	0.000139	1.34e-10	0.000238	5.45e-17
Metabolic	Low-density lipo.	2101	15	101550751	102520975	699	185	0.608367	71.43	0.28724	1	0.0382673	0.370111	0.08251	1	0.000114	6.96e-09	9.19e-05	3.67e-05
Metabolic	Low-density lipo.	2124	16	24014706	25235251	737	184	0.906658	71.43	0.51861	1	0.00739152	0.82203	0.26896	1	5.61e-05	0.00144569	0.000106	3.23e-06
Metabolic	Low-density lipo.	2145	16	65882821	66738843	679	143	0.728462	71.43	0.33137	1	0.038668	0.530657	0.10981	1	8.52e-05	6.18e-07	5.95e-05	0.00132456
Metabolic	Low-density lipo.	209	2	5568654	6306606	816	144	0.954616	71.43	0.4769	1	0.0331836	0.911292	0.22743	1	3.52e-05	0.0166388	8.32e-05	3.11e-05
Metabolic	Low-density lipo.	2324	19	16079007	17045963	417	103	0.986823	71.43	0.46523	1	0.0419605	0.97382	0.21644	1	7.14e-05	1.58e-06	2.63e-05	0.0491497
Metabolic	Low-density lipo.	2403	20	38427595	40272390	1260	179	0.398761	71.43	0.21988	0.59856	0.00739152	0.159011	0.04835	0.35827	0.00151808	7.63e-300	0.000118	2.39e-07
Metabolic	Low-density lipo.	2429	20	62179242	62963627	403	108	-0.52993	71.43	-0.77961	-0.30076	0.00701816	0.280825	0.09046	0.60779	0.000344	3.96e-51	9.54e-05	3.21e-07
Metabolic	Non high-density lipo.	2489	22	45170650	46351048	999	215	0.80572	76.19	0.4565	1	0.00774681	0.649185	0.20839	1	0.000254	2.11e-17	5.7e-05	0.00712954
Metabolic	Non high-density lipo.	47	1	54771294	55727134	608	152	-0.529762	76.19	-1	-0.25115	0.0377372	0.280648	0.06307	1	0.00501127	0	4.46e-05	0.0117667
Metabolic	Non high-density lipo.	945	6	21295865	22199713	642	164	0.961725	76.19	0.47478	1	0.0377372	0.924916	0.22542	1	8.74e-05	0.000145	4.83e-05	0.00934316
Metabolic	Non high-density lipo.	94	1	106864948	107874653	712	99	0.831648	76.19	0.47639	1	0.015089	0.691638	0.22695	1	5.65e-05	0.00138124	0.000106	1.46e-08
Metabolic	Non high-density lipo.	1058	6	130550138	131457164	984	101	0.949794	76.19	0.49841	1	0.0377372	0.902109	0.24841	1	6.29e-05	0.000539	4.87e-05	0.00219673
Metabolic	Non high-density lipo.	1110	7	11855414	12694915	1067	125	0.809547	76.19	0.45704	1	0.0148298	0.655367	0.20888	1	7.16e-05	0.000357	0.000105	1.37e-07
Metabolic	Non high-density lipo.	112	1	153410810	154685545	488	85	0.932114	76.19	0.4798	1	0.0499542	0.868836	0.23021	1	9.15e-05	7.17e-07	3.18e-05	0.0173017
Metabolic	Non high-density lipo.	1483	9	138995792	140097759	415	126	0.607311	76.19	0.36102	0.88338	0.00585308	0.368826	0.13033	0.78036	0.000263	8.29e-24	0.000102	2.96e-07
Metabolic	Non high-density lipo.	1572	10	92911507	94503299	746	95	0.615905	76.19	0.32689	0.95082	0.0234678	0.379339	0.10686	0.90405	0.000144	6.18e-12	8.52e-05	1.15e-06
Metabolic	Non high-density lipo.	1582	10	106142284	107877787	1457	134	0.773812	76.19	0.45863	1	0.00774681	0.598786	0.21035	1	5.77e-05	0.0035377	0.000228	1.56e-21
Metabolic	Non high-density lipo.	1671	11	60515106	61717117	526	138	-0.580068	76.19	-0.83339	-0.36742	0.000945	0.336478	0.135	0.69454	0.000681	1.86e-85	9.81e-05	1.6e-06
Metabolic	Non high-density lipo.	1753	12	12721875	13559527	620	166	0.83595	76.19	0.38279	1	0.0499542	0.698813	0.14653	1	0.00021	2.43e-15	3.22e-05	0.0529349
Metabolic	Non high-density lipo.	1834	12	104140832	105079100	964	146	0.930117	76.19	0.4598	1	0.0377372	0.865118	0.21142	1	0.000134	1.07e-08	3.37e-05	0.0356164
Metabolic	Non high-density lipo.	1872	13	27392006	28587125	1025	201	-0.652993	76.19	-1	-0.30804	0.0377372	0.4264	0.09489	1	0.000144	6.64e-08	8.91e-05	9.14e-05
Metabolic	Non high-density lipo.	1939	13	100470869	101573736	732	140	0.714608	76.19	0.33643	1	0.0499542	0.510665	0.11319	1	8.72e-05	5.64e-05	8.07e-05	4.27e-05
Metabolic	Non high-density lipo.	1955	14	20876081	21982654	770	251	0.614383	76.19	0.32066	1	0.015089	0.377467	0.10283	1	0.000242	1.03e-14	9.95e-05	8.44e-05
Metabolic	Non high-density lipo.	2075	15	73375719	74458113	543	99	0.666222	76.19	0.30821	1	0.0499542	0.443852	0.09499	1	7.78e-05	3.47e-05	9.12e-05	4.72e-07
Metabolic	Non high-density lipo.	209	2	5568654	6306606	816	144	0.684615	76.19	0.31203	1	0.0499542	0.468698	0.09736	1	9.53e-05	1.71e-05	8.32e-05	3.11e-05
Metabolic	Non high-density lipo.	222	2	17241116	18656325	1350	168	-0.786048	76.19	-1	-0.36891	0.0499542	0.617872	0.1361	1	8.94e-05	0.000116	6.82e-05	0.000786
Metabolic	Non high-density lipo.	2403	20	38427595	40272390	1260	179	0.410736	76.19	0.22702	0.61179	0.00774681	0.168704	0.05154	0.37428	0.00174812	9.47e-262	0.000118	2.39e-07
Metabolic	Non high-density lipo.	2429	20	62179242	62963627	403	108	-0.501499	76.19	-0.75751	-0.26522	0.0148298	0.251501	0.07034	0.57382	0.000411	1.25e-42	9.54e-05	3.21e-07
Metabolic	Total cholesterol	230	2	26894103	28819510	957	131	0.403774	74.19	0.21903	0.60169	0.006908	0.163034	0.04797	0.36204	0.00175044	0	0.000113	4.6e-08
Metabolic	Total cholesterol	234	2	31457419	33123604	703	140	1	74.19	0.59036	1	0.00629711	1	0.34852	1	4.83e-05	0.000831	7.45e-05	0.000132
Metabolic	Total cholesterol	297	2	100202437	101556799	1208	123	0.70055	74.19	0.31748	1	0.0397145	0.49077	0.1008	1	3.98e-05	0.00274966	0.000131	3.73e-10
Metabolic	Total cholesterol	344	2	157556097	159040979	676	145	0.44619	74.19	0.23164	0.66824	0.0154569	0.199086	0.05366	0.44655	0.000288	5.44e-43	0.000128	5.66e-09
Metabolic	Total cholesterol	465	3	50387743	51953968	407	40	-0.649122	74.19	-1	-0.30416	0.0397145	0.421359	0.09251	1	9.68e-05	1.34e-16	4.35e-05	0.000158
Metabolic	Total cholesterol	40	1	43512670	45167235	970	155	0.843346	74.19	0.46769	1	0.0161218	0.711232	0.21873	1	9.01e-05	5.76e-08	5.72e-05	0.00278126
Metabolic	Total cholesterol	47	1	54771294	55727134	608	152	-0.501211	74.19	-1	-0.21802	0.0386825	0.251213	0.04753	1	0.00433461	0	4.46e-05	0.0117667
Metabolic	Total cholesterol	569	3	167118894	168972662	1123	144	0.503829	74.19	0.22712	0.81601	0.0374323	0.253843	0.05158	0.66587	7.71e-05	9.85e-07	0.000196	1.35e-16
Metabolic	Total cholesterol	648	4	47408266	49325138	916	112	0.84236	74.19	0.4526	1	0.0227438	0.70957	0.20485	1	5.6e-05	4.29e-05	6.45e-05	0.000221
Metabolic	Total cholesterol	652	4	55681702	57103100	928	149	-0.893341	74.19	-1	-0.39576	0.046992	0.798059	0.15662	1	2.95e-05	0.0268548	9.4e-05	5.3e-06
Metabolic	Total cholesterol	673	4	79880102	81206182	822	112	0.844725	74.19	0.40273	1	0.0374323	0.713561	0.16237	1	2.78e-05	0.0190275	0.00012	1.52e-09
Metabolic	Total cholesterol	729	4	142807915	144401042	1015	97	0.927898	74.19	0.51082	1	0.0229551	0.860995	0.26094	1	5.87e-05	7.93e-06	4.25e-05	0.00479917
Metabolic	Total cholesterol	945	6	21295865	22199713	642	164	0.802958	74.19	0.38543	1	0.0366122	0.644741	0.14855	1	9.93e-05	8.35e-09	4.83e-05	0.00934316
Metabolic	Total cholesterol	94	1	106864948	107874653	712	99	0.889303	74.19	0.50023	1	0.0161218	0.79086	0.25023	1	3.3e-05	0.00527585	0.000106	1.46e-08
Metabolic	Total cholesterol	1031	6	100878646	101793542	570	48	-0.782348	74.19	-1	-0.47193	0.00961503	0.612069	0.22272	1	9.09e-05	2.63e-14	4.88e-05	0.000104
Metabolic	Total cholesterol	1116	7	16739014	17596578	801	192	-0.541456	74.19	-0.91084	-0.22537	0.0466048	0.293174	0.05079	0.82962	0.000141	1.91e-13	8.78e-05	8.19e-05
Metabolic	Total cholesterol	1171	7	80055722	81533566	1074	168	0.57635	74.19	0.25801	0.95872	0.0397145	0.33218	0.06657	0.91914	0.000112	2.84e-10	9.07e-05	2.15e-05
Metabolic	Total cholesterol	1197	7	113339387	115321301	929	123	0.920586	74.19	0.51855	1	0.0144103	0.847478	0.26889	1	2.98e-05	0.0169572	0.000138	5.75e-11
Metabolic	Total cholesterol	112	1	153410810	154685545	488	85	0.923191	74.19	0.49411	1	0.0310376	0.852282	0.24414	1	7.7e-05	7.07e-09	3.18e-05	0.0173017
Metabolic	Total cholesterol	1267	8	21650454	22895018	735	184	0.570524	74.19	0.32563	0.83132	0.00407164	0.325498	0.10603	0.69109	0.000185	2.88e-20	0.000132	2.44e-08
Metabolic	Total cholesterol	1360	8	135313674	136220342	929	136	1	74.19	0.39772	1	0.0466048	1	0.15818	1	5.89e-05	7.01e-05	2.75e-05	0.0623341
Metabolic	Total cholesterol	1483	9	138995792	140097759	415	126	0.684488	74.19	0.4613	0.94334	0.000179	0.468523	0.2128	0.8899	0.000217	4e-30	0.000102	2.96e-07
Metabolic	Total cholesterol	1572	10	92911507	94503299	746	95	0.660312	74.19	0.35113	1	0.0217248	0.436011	0.12329	1	7.93e-05	9.79e-09	8.52e-05	1.15e-06
Metabolic	Total cholesterol	1575	10	97040173	98005994	795	109	0.693971	74.19	0.33793	1	0.0366165	0.481596	0.1142	1	0.000135	5.22e-17	4.61e-05	0.00435387
Metabolic	Total cholesterol	1579	10	101271452	102509298	675	103	0.634735	74.19	0.28439	1	0.0466048	0.402889	0.08088	1	0.000188	1.56e-27	4.07e-05	0.00759016
Metabolic	Total cholesterol	1671	11	60515106	61717117	526	138	-0.609023	74.19	-0.83407	-0.41839	1.05e-05	0.370909	0.17505	0.69567	0.00112614	3.19e-248	9.81e-05	1.6e-06
Metabolic	Total cholesterol	1753	12	12721875	13559527	620	166	0.911619	74.19	0.41867	1	0.0374323	0.831049	0.17587	1	0.00011	3.32e-10	3.22e-05	0.0529349
Metabolic	Total cholesterol	2324	19	16079007	17045963	417	103	1	74.19	0.45265	1	0.0386825	1	0.20489	1	6.14e-05	6.15e-06	2.63e-05	0.0491497
Metabolic	Total cholesterol	2403	20	38427595	40272390	1260	179	0.424622	74.19	0.24213	0.62597	0.00407164	0.180304	0.05863	0.39184	0.00157828	0	0.000118	2.39e-07
Metabolic	Total cholesterol	2408	20	44072211	45673603	1304	206	-0.424759	74.19	-0.67424	-0.1903	0.0374323	0.180421	0.03621	0.4546	0.000167	1.48e-16	0.000168	7.76e-11
Metabolic	Total cholesterol	2429	20	62179242	62963627	403	108	-0.437588	74.19	-0.68762	-0.20515	0.0358126	0.191484	0.04209	0.47283	0.000323	2.76e-51	9.54e-05	3.21e-07
Metabolic	Triglycerides	230	2	26894103	28819510	957	131	0.340295	92.04	0.16259	0.52896	0.00700546	0.1158	0.02644	0.2798	0.00504242	0	0.000113	4.6e-08
Metabolic	Triglycerides	234	2	31457419	33123604	703	140	0.871534	92.04	0.46783	1	0.00908135	0.759571	0.21887	1	5.24e-05	0.000567	7.45e-05	0.000132
Metabolic	Triglycerides	267	2	59251997	60775066	1216	202	0.372933	92.04	0.14449	0.60625	0.0341709	0.139079	0.02088	0.36754	0.000149	5.2e-13	0.00021	2.36e-15
Metabolic	Triglycerides	291	2	85992795	86867032	611	63	-0.937513	92.04	-1	-0.49402	0.0123692	0.87893	0.24406	1	5.45e-05	3.47e-06	3.47e-05	0.00531389
Metabolic	Triglycerides	297	2	100202437	101556799	1208	123	0.742374	92.04	0.41012	1	0.00525335	0.551119	0.1682	1	5.51e-05	0.000164	0.000131	3.73e-10
Metabolic	Triglycerides	301	2	105120579	106546524	1279	191	0.839539	92.04	0.42438	1	0.0123692	0.704825	0.1801	1	7.69e-05	2.23e-05	6.26e-05	0.0028351
Metabolic	Triglycerides	330	2	139505820	140934531	1312	125	0.902989	92.04	0.39257	1	0.0342742	0.815389	0.1545	1	2.6e-05	0.0357963	8.37e-05	1.13e-05
Metabolic	Triglycerides	334	2	143259781	144503688	808	110	0.908215	92.04	0.48081	1	0.0107176	0.824854	0.23117	1	3.98e-05	0.0025064	7.35e-05	3.99e-05
Metabolic	Triglycerides	346	2	160200380	161432089	842	93	0.999752	92.04	0.78125	1	1.01e-06	0.999504	0.61036	1	0.000145	7.98e-19	7.21e-05	1.93e-05
Metabolic	Triglycerides	353	2	169224446	170155561	682	140	0.701746	92.04	0.29254	1	0.0341709	0.492448	0.08558	1	0.00012	1.01e-11	3.99e-05	0.0162824
Metabolic	Triglycerides	360	2	174927564	176734750	1054	139	0.660954	92.04	0.28098	1	0.0312193	0.43686	0.07895	1	6.6e-05	2.89e-05	7.82e-05	6.11e-05
Metabolic	Triglycerides	375	2	193033983	195300250	847	89	0.880812	92.04	0.41874	1	0.0277826	0.77583	0.17535	1	3.32e-05	0.00485857	5.98e-05	0.000174
Metabolic	Triglycerides	388	2	210842458	212520453	1219	165	0.702297	92.04	0.33673	1	0.0176113	0.493221	0.11339	1	6.38e-05	0.000136	9.78e-05	5.64e-06
Metabolic	Triglycerides	419	2	241113280	241910366	506	122	1	92.04	0.50433	1	0.0084869	1	0.25435	1	3.46e-05	0.00912696	5.89e-05	0.00077
Metabolic	Triglycerides	432	3	9970732	11226367	993	227	0.781697	92.04	0.30417	1	0.0385695	0.61105	0.09252	1	4.63e-05	0.00879022	9.29e-05	0.000111
Metabolic	Triglycerides	39	1	41977967	43512669	921	115	0.626216	92.04	0.24014	1	0.0384196	0.392146	0.05767	1	7.74e-05	3.85e-07	6.35e-05	0.000297
Metabolic	Triglycerides	519	3	113657666	115649909	1151	196	0.441693	92.04	0.22435	0.66799	0.00832471	0.195092	0.05033	0.44621	0.000196	8.84e-20	0.00017	2.32e-11
Metabolic	Triglycerides	578	3	178110323	179372165	803	116	0.916891	92.04	0.46761	1	0.0137657	0.840689	0.21866	1	5.34e-05	0.000175	4.97e-05	0.00284409
Metabolic	Triglycerides	610	4	10370667	11050119	599	96	-0.953918	92.04	-1	-0.45331	0.0227705	0.90996	0.20549	1	5.04e-05	0.000133	3.52e-05	0.0129898
Metabolic	Triglycerides	637	4	36671802	37880860	1082	167	0.796561	92.04	0.43865	1	0.00636452	0.634509	0.19242	1	9.37e-05	1.63e-07	6.88e-05	0.000701
Metabolic	Triglycerides	680	4	89244555	90236971	642	108	0.727134	92.04	0.27511	1	0.0493205	0.528723	0.076	1	0.000149	3.85e-18	2.63e-05	0.0512224
Metabolic	Triglycerides	62	1	72513120	73992170	894	58	0.889732	92.04	0.65273	1	4.33e-05	0.791623	0.42606	1	5.01e-05	8.47e-06	0.000164	1.59e-19
Metabolic	Triglycerides	809	5	37925488	39438985	1226	175	0.577683	92.04	0.23156	1	0.0341709	0.333718	0.05362	1	0.000117	6.52e-10	7.35e-05	0.000411
Metabolic	Triglycerides	833	5	67096192	68006993	723	148	0.46254	92.04	0.18766	0.75954	0.0308363	0.213943	0.03522	0.57691	0.00015	1.44e-15	0.000106	5.55e-07
Metabolic	Triglycerides	852	5	91956906	93814604	809	135	0.566465	92.04	0.2368	1	0.0303049	0.320883	0.05607	1	5.2e-05	0.000509	0.000177	6.81e-15
Metabolic	Triglycerides	915	5	166863414	168342743	1189	234	0.387469	92.04	0.16045	0.61115	0.0191076	0.150132	0.02574	0.3735	0.000161	2.25e-13	0.000242	1.05e-17
Metabolic	Triglycerides	975	6	39785908	40778401	1086	139	0.792011	92.04	0.45819	1	0.00446296	0.627281	0.20994	1	6.73e-05	2.14e-05	9.4e-05	3.31e-06
Metabolic	Triglycerides	76	1	87667573	88656689	675	152	0.899056	92.04	0.56199	1	0.00109373	0.808302	0.31583	1	5.35e-05	0.000657	0.000127	1.11e-08
Metabolic	Triglycerides	79	1	90941550	91870059	571	93	0.88181	92.04	0.38779	1	0.0312193	0.777588	0.15038	1	9.48e-05	1.78e-10	2.45e-05	0.052521
Metabolic	Triglycerides	95	1	107874654	109271449	979	154	0.551079	92.04	0.24764	0.88632	0.0178288	0.303688	0.06133	0.78557	8.26e-05	1.2e-06	0.000141	5.27e-10
Metabolic	Triglycerides	996	6	64010287	65759861	1021	88	0.767436	92.04	0.3567	1	0.0251828	0.588959	0.12723	1	3.27e-05	0.00503672	9.47e-05	7.38e-08
Metabolic	Triglycerides	1058	6	130550138	131457164	984	101	0.959717	92.04	0.53763	1	0.0084869	0.921056	0.28905	1	5.21e-05	0.000115	4.87e-05	0.00219673
Metabolic	Triglycerides	1079	6	155523958	156762740	1131	200	0.519949	92.04	0.20094	0.91567	0.0403152	0.270347	0.04038	0.83845	8.31e-05	8.84e-06	0.000134	4.42e-08
Metabolic	Triglycerides	1080	6	156762741	158220143	635	157	0.760956	92.04	0.31024	1	0.0384196	0.579054	0.09672	1	5.37e-05	0.000718	6.57e-05	0.000891
Metabolic	Triglycerides	1088	6	164687463	165835953	1163	157	0.695965	92.04	0.28287	1	0.0354341	0.484367	0.08001	1	3.84e-05	0.0096001	0.000133	3.62e-09
Metabolic	Triglycerides	1110	7	11855414	12694915	1067	125	0.992248	92.04	0.77531	1	3.13e-07	0.984557	0.6011	1	0.000127	1.71e-13	0.000105	1.37e-07
Metabolic	Triglycerides	1125	7	25671576	27351286	1443	190	0.59981	92.04	0.3246	1	0.00355371	0.359773	0.10537	1	0.000694	2.66e-118	5.48e-05	0.00664678
Metabolic	Triglycerides	1151	7	54086988	54550500	405	38	0.977715	92.04	0.49001	1	0.0378102	0.955927	0.24036	1	1.99e-05	0.0106787	3.84e-05	0.000456
Metabolic	Triglycerides	1166	7	73128831	75243899	304	100	0.493541	92.04	0.29467	0.69723	0.00109373	0.243583	0.08683	0.48613	0.000325	1.34e-53	0.000126	8.82e-11
Metabolic	Triglycerides	1169	7	77663965	78685009	1269	190	0.744007	92.04	0.35071	1	0.0169106	0.553546	0.123	1	5.29e-05	0.00183695	0.000116	6.69e-07
Metabolic	Triglycerides	1197	7	113339387	115321301	929	123	0.436353	92.04	0.18062	0.70276	0.0312193	0.190404	0.03264	0.49387	0.000115	8.38e-12	0.000138	5.75e-11
Metabolic	Triglycerides	112	1	153410810	154685545	488	85	0.731667	92.04	0.3563	1	0.0169545	0.535337	0.12695	1	0.000186	4.1e-27	3.18e-05	0.0173017
Metabolic	Triglycerides	1275	8	29744541	31134786	814	133	0.843165	92.04	0.5043	1	0.00232968	0.710927	0.25432	1	0.000118	9.24e-12	5.64e-05	0.00171695
Metabolic	Triglycerides	1301	8	64215359	66018204	1010	120	-0.626099	92.04	-1	-0.23025	0.0385695	0.392001	0.05301	1	3.73e-05	0.00526556	0.000152	1.18e-12
Metabolic	Triglycerides	1309	8	73838028	75011699	853	145	1	92.04	0.46232	1	0.00636452	1	0.21374	1	3.87e-05	0.00732716	4.84e-05	0.00655733
Metabolic	Triglycerides	1312	8	77377990	78633659	943	98	1	92.04	0.53158	1	0.0069872	1	0.28257	1	4.8e-05	0.000262	3.68e-05	0.0110394
Metabolic	Triglycerides	1324	8	92876621	94999066	1243	175	0.898022	92.04	0.59519	1	0.000286	0.806444	0.35425	1	5.51e-05	0.000904	0.00018	4.18e-13
Metabolic	Triglycerides	1360	8	135313674	136220342	929	136	1	92.04	0.50917	1	0.00427296	1	0.25925	1	0.000108	2.67e-10	2.75e-05	0.0623341
Metabolic	Triglycerides	1368	8	143611462	144934288	650	125	0.592365	92.04	0.26505	0.97425	0.0201259	0.350897	0.07025	0.94917	0.000118	4.32e-12	7.18e-05	0.000101
Metabolic	Triglycerides	1388	9	13512853	14244747	882	176	0.507094	92.04	0.2333	0.79645	0.0169106	0.257144	0.05443	0.63434	0.00014	7.29e-13	0.000118	2.67e-07
Metabolic	Triglycerides	1413	9	36749274	37687112	725	128	0.728753	92.04	0.46433	1	0.000531	0.531082	0.2156	1	6.59e-05	1.75e-05	0.00021	1.59e-19
Metabolic	Triglycerides	1430	9	85135752	86769886	1364	192	0.443115	92.04	0.17808	0.73843	0.036417	0.196351	0.03171	0.54528	0.00011	1.05e-08	0.000162	1.1e-10
Metabolic	Triglycerides	1466	9	121008530	122677719	1527	186	0.51407	92.04	0.27373	0.77505	0.00541808	0.264268	0.07493	0.6007	0.000107	1.71e-08	0.000235	9.42e-19
Metabolic	Triglycerides	1470	9	126092932	127184582	800	127	0.789444	92.04	0.44232	1	0.00636452	0.623222	0.19565	1	8.46e-05	1.29e-07	6.59e-05	0.000298
Metabolic	Triglycerides	1481	9	137593528	138202112	670	188	0.609628	92.04	0.31047	0.93913	0.00700546	0.371646	0.09639	0.88197	0.000105	3.71e-08	0.000127	8.82e-08
Metabolic	Triglycerides	1544	10	62626466	64069687	1047	144	0.531767	92.04	0.2098	1	0.035886	0.282776	0.04402	1	0.000218	5.36e-27	5.46e-05	0.00284409
Metabolic	Triglycerides	1558	10	78665482	79952996	1125	168	0.887921	92.04	0.45548	1	0.0123692	0.788404	0.20746	1	4.96e-05	0.00199458	7.65e-05	0.000215
Metabolic	Triglycerides	1573	10	94503300	95528160	874	147	0.425279	92.04	0.17043	0.76948	0.0341709	0.180863	0.02905	0.5921	0.000695	2.35e-127	6.11e-05	0.00119212
Metabolic	Triglycerides	1581	10	104206838	106142283	1113	134	0.424037	92.04	0.1478	0.71121	0.0493205	0.179808	0.02224	0.50581	0.000107	2.96e-10	0.000135	4.73e-10
Metabolic	Triglycerides	1582	10	106142284	107877787	1457	134	0.910386	92.04	0.67391	1	1.01e-06	0.828803	0.45415	1	6.88e-05	1.18e-05	0.000228	1.56e-21
Metabolic	Triglycerides	1613	11	2477450	3362508	564	186	-0.479322	92.04	-0.87232	-0.17972	0.0314184	0.229749	0.0323	0.76094	0.00024	4.2e-27	7.64e-05	0.000381
Metabolic	Triglycerides	1660	11	48765367	49386071	198	13	0.965928	92.04	0.58002	1	0.0312193	0.933016	0.33642	1	8.57e-05	2.52e-18	1.25e-05	0.0253701
Metabolic	Triglycerides	1667	11	56623495	57675986	637	83	0.49455	92.04	0.25437	0.7393	0.0069872	0.24458	0.06471	0.54656	0.000188	6.02e-28	0.000103	6.39e-09
Metabolic	Triglycerides	1671	11	60515106	61717117	526	138	0.609173	92.04	0.42254	0.82723	1.5e-06	0.371092	0.17854	0.68431	0.00154591	0	9.81e-05	1.6e-06
Metabolic	Triglycerides	1699	11	92209169	93576641	887	128	0.514637	92.04	0.1835	0.88174	0.0493205	0.264851	0.03381	0.77747	8.6e-05	9.53e-08	9.39e-05	1.84e-06
Metabolic	Triglycerides	1719	11	112755447	113889019	997	137	0.668755	92.04	0.39633	1	0.00183309	0.447233	0.15708	1	6.03e-05	9.6e-05	0.000253	1.07e-24
Metabolic	Triglycerides	152	1	197935822	199263389	880	125	0.821997	92.04	0.48769	1	0.0024361	0.675678	0.23784	1	7.21e-05	3.13e-06	8.67e-05	5.89e-06
Metabolic	Triglycerides	165	1	214783873	215825791	675	85	0.79961	92.04	0.42597	1	0.0137657	0.639376	0.18145	1	6.05e-05	4.3e-06	5.34e-05	0.000472
Metabolic	Triglycerides	1737	11	132584402	133521642	857	214	0.436013	92.04	0.15102	0.74823	0.0480634	0.190107	0.02292	0.55985	0.000104	1.95e-07	0.000172	5.53e-11
Metabolic	Triglycerides	1832	12	101825062	102966633	713	127	-0.724769	92.04	-1	-0.27709	0.047033	0.52529	0.07678	1	7.58e-05	1.38e-06	4.43e-05	0.00797234
Metabolic	Triglycerides	1834	12	104140832	105079100	964	146	0.804927	92.04	0.32866	1	0.0405877	0.647908	0.10802	1	8.9e-05	1.45e-07	3.37e-05	0.0356164
Metabolic	Triglycerides	1846	12	117091844	118256124	930	191	0.58368	92.04	0.27485	0.93938	0.0169545	0.340682	0.07555	0.88243	0.00011	1.32e-08	0.000105	5.3e-06
Metabolic	Triglycerides	1883	13	40091624	41003943	864	158	0.844122	92.04	0.40634	1	0.0185863	0.712543	0.16511	1	6.34e-05	0.000115	5.66e-05	0.0029843
Metabolic	Triglycerides	1896	13	54684857	55576912	701	90	1	92.04	0.49741	1	0.0152885	1	0.24742	1	5.32e-05	4.63e-05	2.81e-05	0.0312745
Metabolic	Triglycerides	1917	13	77460045	78693310	934	103	0.733091	92.04	0.28167	1	0.0484947	0.537422	0.07956	1	6.44e-05	5.66e-06	4.2e-05	0.00600416
Metabolic	Triglycerides	1919	13	79489046	80778339	949	133	0.883124	92.04	0.41907	1	0.0206545	0.779908	0.17562	1	6.88e-05	1.12e-05	4.15e-05	0.0126064
Metabolic	Triglycerides	1939	13	100470869	101573736	732	140	0.857278	92.04	0.39468	1	0.0200377	0.734926	0.15577	1	3.97e-05	0.00562481	8.07e-05	4.27e-05
Metabolic	Triglycerides	1945	13	107037865	108521978	1388	253	0.639105	92.04	0.36175	0.96665	0.00346465	0.408456	0.13086	0.93441	0.000121	2.3e-08	0.000146	5.72e-08
Metabolic	Triglycerides	1971	14	38722115	40343754	1113	131	0.780833	92.04	0.42533	1	0.0069872	0.6097	0.18091	1	9.02e-05	3.63e-08	6.28e-05	0.000542
Metabolic	Triglycerides	1974	14	41614834	42562550	573	66	0.924498	92.04	0.42206	1	0.0312193	0.854696	0.17814	1	1.69e-05	0.0552147	0.000103	6.05e-10
Metabolic	Triglycerides	176	1	226534712	228045554	1150	132	0.688244	92.04	0.26146	1	0.044515	0.47368	0.06837	1	0.000107	2.42e-10	4.07e-05	0.0152339
Metabolic	Triglycerides	2016	14	88208596	89482883	1026	122	1	92.04	0.52171	1	0.0069872	1	0.27218	1	3.72e-05	0.00575038	5.9e-05	0.00078
Metabolic	Triglycerides	2050	15	40604781	42332685	776	128	0.79644	92.04	0.47657	1	0.00171935	0.634317	0.22712	1	0.000215	7.53e-28	4.86e-05	0.00498853
Metabolic	Triglycerides	2068	15	63218979	64339945	818	134	0.534019	92.04	0.29473	0.82825	0.00350963	0.285176	0.08687	0.686	0.000468	8.46e-79	7.69e-05	6.48e-05
Metabolic	Triglycerides	2072	15	69089816	70767983	1184	225	0.352901	92.04	0.1482	0.56322	0.0250989	0.124539	0.02196	0.31721	0.000198	1.41e-18	0.000238	5.45e-17
Metabolic	Triglycerides	2073	15	70767984	72058129	823	148	-0.659981	92.04	-1	-0.28392	0.0236837	0.435574	0.08061	1	9.66e-05	2.35e-08	6.54e-05	0.000616
Metabolic	Triglycerides	2075	15	73375719	74458113	543	99	0.573831	92.04	0.2838	0.8901	0.0109743	0.329282	0.08054	0.79227	0.00011	1.98e-12	9.12e-05	4.72e-07
Metabolic	Triglycerides	2087	15	87158588	88035757	754	159	0.855976	92.04	0.34974	1	0.0312193	0.732695	0.12232	1	2.56e-05	0.0555721	0.000129	1.06e-08
Metabolic	Triglycerides	2096	15	96864279	98025684	726	176	0.901073	92.04	0.57257	1	0.000531	0.811933	0.32784	1	5.55e-05	0.000927	0.000154	1.99e-10
Metabolic	Triglycerides	2097	15	98025685	98828261	716	165	0.807019	92.04	0.32321	1	0.035886	0.65128	0.10447	1	7.07e-05	3.39e-05	4.67e-05	0.0115971
Metabolic	Triglycerides	2105	16	3379997	4816145	616	183	-0.479753	92.04	-0.85489	-0.19147	0.0267147	0.230163	0.03666	0.73084	0.000257	3.33e-30	7.77e-05	0.000287
Metabolic	Triglycerides	2106	16	4816146	5782968	768	193	0.619186	92.04	0.27478	1	0.0201259	0.383391	0.0755	1	9.61e-05	4.06e-07	9.3e-05	3.36e-05
Metabolic	Triglycerides	2118	16	13893408	15921108	650	153	0.556358	92.04	0.29218	0.94095	0.00654826	0.309535	0.08537	0.88538	0.000465	1.31e-74	6.3e-05	0.00108501
Metabolic	Triglycerides	2126	16	26154123	27443061	1085	230	0.783162	92.04	0.35419	1	0.0200377	0.613342	0.12602	1	4.66e-05	0.00879022	0.000123	9.54e-07
Metabolic	Triglycerides	2128	16	29043178	31384210	411	101	-0.636853	92.04	-1	-0.30819	0.0123692	0.405581	0.09498	1	0.000218	2.77e-31	4.58e-05	0.00343193
Metabolic	Triglycerides	2133	16	50467034	52041336	1119	199	0.402869	92.04	0.1443	0.66859	0.0391144	0.162303	0.02082	0.44701	0.000126	3.07e-10	0.000182	1.3e-12
Metabolic	Triglycerides	2135	16	53393883	54866095	1221	226	0.447425	92.04	0.27448	0.62296	0.000531	0.200189	0.07534	0.38808	0.000296	1.66e-33	0.000247	2.56e-18
Metabolic	Triglycerides	2148	16	69549150	71062712	355	73	0.701733	92.04	0.3275	1	0.0220143	0.492429	0.10749	1	0.000194	2.61e-30	2.98e-05	0.0167326
Metabolic	Triglycerides	2203	17	37361179	38880481	516	95	0.629685	92.04	0.26158	1	0.0312193	0.396503	0.06843	1	6.93e-05	8.59e-07	7e-05	3.12e-05
Metabolic	Triglycerides	2209	17	45883902	47516224	921	138	0.636726	92.04	0.32341	1	0.00975439	0.40542	0.10459	1	0.000357	1.96e-54	4.44e-05	0.00967577
Metabolic	Triglycerides	2221	17	63548725	64438387	838	82	0.66805	92.04	0.29856	1	0.0273729	0.446291	0.08914	1	0.000149	2.13e-20	3.63e-05	0.00781997
Metabolic	Triglycerides	2223	17	65582328	66757556	557	143	0.724789	92.04	0.531	0.95214	1.01e-06	0.525318	0.28196	0.90656	0.000372	1.18e-56	0.000107	3.07e-07
Metabolic	Triglycerides	209	2	5568654	6306606	816	144	0.7944	92.04	0.46424	1	0.00380139	0.631071	0.21552	1	8.07e-05	1.12e-06	8.32e-05	3.11e-05
Metabolic	Triglycerides	220	2	14692121	15721703	952	87	0.942637	92.04	0.45122	1	0.0273729	0.888564	0.2036	1	2.84e-05	0.0114309	5.8e-05	0.000203
Metabolic	Triglycerides	221	2	15721704	17241115	1165	206	0.544707	92.04	0.25067	0.88901	0.0200377	0.296705	0.06283	0.79034	0.000134	4.88e-11	0.000102	1.27e-05
Metabolic	Triglycerides	2244	18	5575813	6756496	952	208	0.521969	92.04	0.19436	0.9014	0.0385695	0.272452	0.03786	0.81253	8.03e-05	2.18e-05	0.000144	1.01e-08
Metabolic	Triglycerides	2273	18	44300146	45718492	929	155	0.822644	92.04	0.41934	1	0.0137368	0.676743	0.17584	1	8.47e-05	8.09e-07	5.25e-05	0.0051964
Metabolic	Triglycerides	2312	19	4741719	5478684	370	139	-0.729402	92.04	-1	-0.38466	0.0060272	0.532027	0.14796	1	0.000232	1.15e-29	4.41e-05	0.00952357
Metabolic	Triglycerides	2328	19	19749167	20485499	327	71	0.532722	92.04	0.22967	1	0.0294609	0.283793	0.05276	1	0.00087	3.97e-193	3.72e-05	0.00447644
Metabolic	Triglycerides	2336	19	29389091	30375792	867	148	0.692138	92.04	0.27146	1	0.036417	0.479056	0.07369	1	6.41e-05	6.81e-05	6.9e-05	0.000364
Metabolic	Triglycerides	2403	20	38427595	40272390	1260	179	0.453654	92.04	0.25882	0.66643	0.00183309	0.205802	0.06699	0.44413	0.000597	7.05e-99	0.000118	2.39e-07
Metabolic	Triglycerides	2407	20	43008891	44072210	611	120	0.51453	92.04	0.19254	0.97087	0.0462516	0.264741	0.03707	0.9426	0.000197	2.42e-25	5.25e-05	0.00216051
Metabolic	Triglycerides	2460	21	46045434	47014880	751	166	0.577047	92.04	0.2967	0.91458	0.0123692	0.332983	0.08803	0.83645	0.000138	6.29e-13	9.56e-05	1.08e-05
Metabolic	Type II diabetes	347	2	161432090	163607635	1174	120	0.59094	88.1	0.29154	0.92697	0.0211395	0.34921	0.085	0.85927	0.000106	9.03e-07	0.000122	2.4e-09
Metabolic	Type II diabetes	425	3	3128153	4109393	1092	204	1	88.1	0.48266	1	0.0140736	1	0.23296	1	7.52e-05	0.00278634	5.34e-05	0.0101349
Metabolic	Type II diabetes	512	3	106174686	107736519	1040	153	0.857149	88.1	0.51282	1	0.0038516	0.734704	0.26299	1	7.59e-05	0.000556	0.00012	4.6e-08
Metabolic	Type II diabetes	603	4	5972710	7135819	773	241	0.566359	88.1	0.22307	1	0.0447235	0.320763	0.04976	1	0.000421	2.12e-34	5.11e-05	0.0180441
Metabolic	Type II diabetes	62	1	72513120	73992170	894	58	0.638491	88.1	0.28413	1	0.038691	0.407671	0.08073	1	4.39e-05	0.00239455	0.000164	1.59e-19
Metabolic	Type II diabetes	922	5	176180302	177659902	406	104	1	88.1	0.46348	1	0.034826	1	0.21482	1	4.87e-05	0.00635716	4.11e-05	0.00759016
Metabolic	Type II diabetes	938	6	15069422	16566882	1298	200	0.782204	88.1	0.40439	1	0.0157138	0.611843	0.16353	1	9.01e-05	0.000331	9.69e-05	2.74e-05
Metabolic	Type II diabetes	1037	6	106053916	107309327	1214	199	0.585967	88.1	0.31979	0.89788	0.0108608	0.343357	0.10227	0.80619	0.000156	1.3e-08	0.000152	1.16e-09
Metabolic	Type II diabetes	1085	6	161371015	162254229	880	175	1	88.1	0.46944	1	0.0235611	1	0.22037	1	4.49e-05	0.0341847	7.82e-05	0.000228
Metabolic	Type II diabetes	1096	7	1366973	2473749	496	118	0.798826	88.1	0.33837	1	0.044396	0.638122	0.11449	1	3.03e-05	0.0671324	0.000172	3.81e-15
Metabolic	Type II diabetes	1172	7	81533567	82759283	1038	157	0.802209	88.1	0.41769	1	0.0157138	0.64354	0.17446	1	6.69e-05	0.00240889	0.000108	5.39e-07
Metabolic	Type II diabetes	1189	7	103191323	104109231	953	128	0.833577	88.1	0.48681	1	0.0104904	0.694851	0.23699	1	8.92e-05	3e-05	8.15e-05	2.37e-05
Metabolic	Type II diabetes	1197	7	113339387	115321301	929	123	0.583774	88.1	0.26118	0.98375	0.034826	0.340792	0.06822	0.96777	8.4e-05	7.4e-05	0.000138	5.75e-11
Metabolic	Type II diabetes	1324	8	92876621	94999066	1243	175	0.921361	88.1	0.58923	1	0.00106687	0.848907	0.34719	1	6.37e-05	0.00438947	0.00018	4.18e-13
Metabolic	Type II diabetes	1389	9	14244748	14902924	724	209	0.536223	88.1	0.29337	0.80418	0.0108608	0.287535	0.08607	0.6467	0.000205	1.06e-12	0.000158	7.55e-10
Metabolic	Type II diabetes	1470	9	126092932	127184582	800	127	0.653471	88.1	0.28512	1	0.0366821	0.427025	0.08129	1	0.000118	9.5e-08	6.59e-05	0.000298
Metabolic	Type II diabetes	1492	10	5396243	6234718	665	173	1	88.1	0.45015	1	0.0154634	1	0.20263	1	7.42e-05	0.00126173	4.08e-05	0.0237035
Metabolic	Type II diabetes	1556	10	75694024	77144961	603	74	1	88.1	0.64097	1	0.000953	1	0.41084	1	4.58e-05	0.0038565	8.83e-05	7.58e-08
Metabolic	Type II diabetes	1589	10	114255955	115588903	1131	209	-0.296914	88.1	-0.48018	-0.1187	0.034826	0.0881579	0.01409	0.23057	0.00307453	0	0.000131	1.16e-07
Metabolic	Type II diabetes	1599	10	125798320	126875816	840	176	1	88.1	0.44895	1	0.034826	1	0.20198	1	8.58e-05	0.000366	3.68e-05	0.0378911
Metabolic	Type II diabetes	1671	11	60515106	61717117	526	138	-0.680545	88.1	-1	-0.31402	0.0298623	0.463142	0.09861	1	8.65e-05	9.02e-05	9.81e-05	1.6e-06
Metabolic	Type II diabetes	1674	11	64594823	66782661	696	118	0.669184	88.1	0.3507	1	0.0140736	0.447807	0.12299	1	0.000108	4.18e-07	0.000101	2.39e-07
Metabolic	Type II diabetes	1719	11	112755447	113889019	997	137	0.481247	88.1	0.1968	0.82474	0.0398628	0.231599	0.03873	0.68019	8.33e-05	0.000127	0.000253	1.07e-24
Metabolic	Type II diabetes	1733	11	128262551	129451784	923	181	0.669107	88.1	0.2979	1	0.0366215	0.447704	0.08875	1	0.000127	6.3e-07	7.23e-05	0.000636
Metabolic	Type II diabetes	1846	12	117091844	118256124	930	191	0.624951	88.1	0.29553	1	0.0235611	0.390564	0.08734	1	0.000129	7.06e-07	0.000105	5.3e-06
Metabolic	Type II diabetes	1874	13	30068526	31433218	1233	216	-0.552892	88.1	-0.90127	-0.25978	0.0235611	0.30569	0.06749	0.81229	0.00012	1.08e-05	0.000177	2.32e-11
Metabolic	Type II diabetes	1895	13	53336572	54684856	1240	152	0.820198	88.1	0.41323	1	0.0211395	0.672725	0.17076	1	6.47e-05	0.00208356	8.83e-05	1.87e-05
Metabolic	Type II diabetes	1906	13	66382287	67718879	950	132	0.612053	88.1	0.25781	1	0.0447235	0.374609	0.06654	1	7.16e-05	0.000596	0.000119	1.04e-08
Metabolic	Type II diabetes	192	1	241033585	241813534	670	155	0.622372	88.1	0.26064	1	0.038691	0.387348	0.06793	1	0.000109	4.45e-06	8.69e-05	2.62e-05
Metabolic	Type II diabetes	2020	14	93386329	94892240	1163	200	0.969923	88.1	0.39677	1	0.0447235	0.940751	0.15743	1	3.82e-05	0.0658308	8.65e-05	0.000122
Metabolic	Type II diabetes	2028	14	102004378	103617472	669	133	0.654832	88.1	0.26537	1	0.0479739	0.428805	0.07042	1	9.75e-05	6.37e-06	6.7e-05	0.000304
Metabolic	Type II diabetes	2048	15	37962916	39238840	1035	188	0.482413	88.1	0.19177	0.80296	0.0447235	0.232723	0.03681	0.64474	0.000187	5.93e-12	0.000111	1.32e-06
Metabolic	Type II diabetes	2107	16	5782969	6446081	816	216	0.678807	88.1	0.29205	1	0.0364143	0.460779	0.0853	1	6.16e-05	0.0111846	0.000175	4.24e-11
Metabolic	Type II diabetes	2135	16	53393883	54866095	1221	226	0.360585	88.1	0.20126	0.51634	0.00365144	0.130021	0.04051	0.2666	0.000683	3.25e-75	0.000247	2.56e-18
Metabolic	Type II diabetes	2177	17	3430441	4463971	606	166	-0.721909	88.1	-1	-0.3118	0.038691	0.521153	0.09722	1	0.000202	8.98e-15	3.95e-05	0.0258801
Metabolic	Type II diabetes	2181	17	7264459	8554763	568	150	0.596577	88.1	0.23957	1	0.0467133	0.355904	0.0574	1	8.66e-05	0.000105	0.000107	4.11e-07
Metabolic	Type II diabetes	2222	17	64438388	65582327	764	197	0.752866	88.1	0.33244	1	0.0364143	0.566807	0.11052	1	6.78e-05	0.00358835	0.000102	1.3e-05
Metabolic	Type II diabetes	2223	17	65582328	66757556	557	143	0.569748	88.1	0.29834	0.86592	0.0140736	0.324613	0.08901	0.74982	0.000184	4.9e-14	0.000107	3.07e-07
Metabolic	Type II diabetes	2319	19	11681979	13213186	483	95	0.544803	88.1	0.24315	0.88047	0.034826	0.29681	0.05912	0.77523	0.000162	4.87e-14	7.7e-05	7.51e-06
Metabolic	Type II diabetes	2348	19	41733464	43317282	432	88	-1	88.1	-1	-0.42967	0.0484146	1	0.18462	1	5.03e-05	0.00306982	3.22e-05	0.0188062
Metabolic	Type II diabetes	2403	20	38427595	40272390	1260	179	1	88.1	0.51098	1	0.0153759	1	0.2611	1	3.98e-05	0.0572018	0.000118	2.39e-07
Metabolic	Type II diabetes	2429	20	62179242	62963627	403	108	0.851028	88.1	0.45547	1	0.0195441	0.724249	0.20745	1	4.97e-05	0.00658378	9.54e-05	3.21e-07
Psychosocial	Educational attainment	2478	22	33501726	34361897	859	164	-0.462722	7.41	-0.76676	-0.18686	0.0329505	0.214112	0.03492	0.58792	0.000245	1.92e-14	0.000109	6.88e-07
Psychosocial	Educational attainment	2486	22	42867928	43574017	506	99	-0.915746	7.41	-1	-0.53111	0.00454451	0.838591	0.28207	1	0.000107	3.17e-06	5.19e-05	0.00112336
Psychosocial	Educational attainment	267	2	59251997	60775066	1216	202	-0.645606	7.41	-0.82383	-0.47351	1.06e-07	0.416807	0.22421	0.67869	0.000477	4.69e-34	0.00021	2.36e-15
Psychosocial	Educational attainment	268	2	60775067	62429910	749	118	-0.634447	7.41	-1	-0.24356	0.0473086	0.402522	0.05977	1	0.000221	7.42e-15	3.96e-05	0.0123013
Psychosocial	Educational attainment	275	2	68877775	70756283	1257	179	-0.658144	7.41	-1	-0.23154	0.0486776	0.433154	0.05361	1	0.000225	3.29e-12	4.25e-05	0.0199139
Psychosocial	Educational attainment	286	2	79900056	80737811	898	176	-0.632119	7.41	-0.90024	-0.38973	0.000415	0.399574	0.15189	0.81043	0.000283	4.46e-17	0.00013	3.25e-08
Psychosocial	Educational attainment	296	2	98989361	100202436	611	69	-0.673556	7.41	-1	-0.31227	0.0243156	0.453678	0.09752	1	0.000129	2.22e-09	5.42e-05	0.000155
Psychosocial	Educational attainment	318	2	125741529	126754027	727	62	-0.790546	7.41	-1	-0.42026	0.0167929	0.624963	0.17661	1	0.000108	6.74e-08	4.31e-05	0.00095
Psychosocial	Educational attainment	334	2	143259781	144503688	808	110	-0.514534	7.41	-0.83919	-0.22879	0.0247247	0.264745	0.05234	0.70423	0.000287	6.9e-22	7.35e-05	3.99e-05
Psychosocial	Educational attainment	403	2	226242843	227557841	912	99	-0.819128	7.41	-1	-0.3864	0.0262461	0.67097	0.14931	1	0.000121	2.87e-07	3.88e-05	0.00844222
Psychosocial	Educational attainment	425	3	3128153	4109393	1092	204	-0.750853	7.41	-1	-0.34636	0.0164559	0.56378	0.12034	1	0.000217	9.56e-11	5.34e-05	0.0101349
Psychosocial	Educational attainment	461	3	42301658	44141693	1143	173	-0.46252	7.41	-0.79206	-0.16764	0.0485622	0.213925	0.0281	0.62735	0.000149	4.32e-07	0.000147	4.6e-10
Psychosocial	Educational attainment	462	3	44141694	45844191	1057	153	-0.620184	7.41	-1	-0.26516	0.0310223	0.384629	0.07031	1	9.93e-05	0.000152	0.000115	1.28e-07
Psychosocial	Educational attainment	464	3	47588462	50387742	711	68	-0.566715	7.41	-0.75809	-0.37308	6.29e-05	0.321166	0.13919	0.5747	0.000564	3.52e-64	0.000112	4.55e-11
Psychosocial	Educational attainment	466	3	51953969	54074844	1036	158	-0.414575	7.41	-0.67446	-0.17692	0.0264346	0.171872	0.0313	0.4549	0.000478	2.66e-38	0.000104	1.31e-06
Psychosocial	Educational attainment	471	3	58557719	59998583	1208	201	-0.574371	7.41	-0.99514	-0.2394	0.0320196	0.329902	0.05731	0.99031	0.000122	4.71e-05	0.000132	6.79e-08
Psychosocial	Educational attainment	35	1	36855140	38474036	898	170	-0.618145	7.41	-0.92936	-0.36203	0.00143822	0.382104	0.13107	0.86372	0.000128	7.09e-06	0.00026	5.12e-23
Psychosocial	Educational attainment	477	3	64662374	65326751	708	147	-0.927036	7.41	-1	-0.40508	0.0302239	0.859395	0.16409	1	8.61e-05	0.000601	4.42e-05	0.0113212
Psychosocial	Educational attainment	478	3	65326752	66702084	835	191	-0.548514	7.41	-0.95957	-0.22362	0.0329505	0.300868	0.05001	0.92078	0.000225	9.35e-12	8.08e-05	0.000226
Psychosocial	Educational attainment	539	3	133718494	135288394	1293	180	-0.569324	7.41	-0.96942	-0.24103	0.0302239	0.32413	0.05817	0.93978	0.000171	2.61e-08	9.34e-05	2.41e-05
Psychosocial	Educational attainment	550	3	147358244	148638308	875	149	-0.868199	7.41	-1	-0.4687	0.0078143	0.753769	0.21968	1	0.000118	1.2e-05	6.08e-05	0.00138232
Psychosocial	Educational attainment	552	3	149998412	151131307	688	146	-0.806955	7.41	-1	-0.48505	0.00125922	0.651176	0.23527	1	0.000198	2.13e-11	6.93e-05	0.000329
Psychosocial	Educational attainment	611	4	11050120	12209028	1032	155	-0.619481	7.41	-1	-0.29873	0.0167929	0.383757	0.08924	1	0.000139	7.43e-07	0.000104	1.32e-06
Psychosocial	Educational attainment	614	4	14395887	14967147	530	86	-1	7.41	-1	-0.38152	0.0320196	1	0.14608	1	6.06e-05	0.00166766	2.48e-05	0.0454446
Psychosocial	Educational attainment	615	4	14967148	15910801	733	107	-0.839908	7.41	-1	-0.4605	0.00659619	0.705445	0.21206	1	0.000114	1.76e-06	5.89e-05	0.000488
Psychosocial	Educational attainment	663	4	67616363	68742859	806	96	-0.842187	7.41	-1	-0.37933	0.0302239	0.709279	0.14389	1	0.000157	2.66e-10	2.86e-05	0.0337899
Psychosocial	Educational attainment	727	4	139553761	141087047	869	194	-0.431821	7.41	-0.64424	-0.22392	0.00644762	0.18647	0.05014	0.41504	0.000344	1.93e-21	0.000189	1.55e-13
Psychosocial	Educational attainment	755	4	172555991	174470206	1085	148	-0.862883	7.41	-1	-0.58568	6.29e-05	0.744567	0.34302	1	0.000198	2.55e-11	9.04e-05	1.12e-05
Psychosocial	Educational attainment	786	5	10549030	11850850	1215	198	-0.706425	7.41	-1	-0.43702	0.000415	0.499036	0.19099	1	0.000213	1.08e-10	0.000128	1.25e-07
Psychosocial	Educational attainment	791	5	16592320	17803477	738	193	0.669842	7.41	0.25323	1	0.0393851	0.448689	0.06436	1	0.000113	0.000107	8.37e-05	0.000162
Psychosocial	Educational attainment	803	5	30416067	31679464	1062	178	-0.760127	7.41	-1	-0.41958	0.00405644	0.577793	0.17605	1	0.000128	1.1e-05	0.000105	2.64e-06
Psychosocial	Educational attainment	849	5	87943483	89584466	745	137	0.469214	7.41	0.23831	0.72635	0.00659619	0.220162	0.05679	0.52758	0.00053	5.25e-47	0.000101	8.09e-07
Psychosocial	Educational attainment	861	5	102903986	103788460	654	119	-0.682276	7.41	-1	-0.3856	0.00405644	0.465501	0.14869	1	0.000104	1.92e-05	0.000149	2.08e-12
Psychosocial	Educational attainment	869	5	111983116	113121555	1062	111	-0.891888	7.41	-1	-0.41199	0.0302239	0.795464	0.16984	1	8.12e-05	0.000308	4.34e-05	0.0063069
Psychosocial	Educational attainment	907	5	157191082	158484775	1089	144	-0.809866	7.41	-1	-0.33963	0.0310223	0.655883	0.11535	1	0.000164	6.85e-09	3.57e-05	0.029329
Psychosocial	Educational attainment	79	1	90941550	91870059	571	93	-0.9492	7.41	-1	-0.48575	0.0157453	0.90098	0.23596	1	0.000184	5.26e-13	2.45e-05	0.052521
Psychosocial	Educational attainment	86	1	99425001	100269207	776	102	-0.961501	7.41	-1	-0.39201	0.0461041	0.924485	0.15367	1	8.96e-05	6.11e-05	2.63e-05	0.0476639
Psychosocial	Educational attainment	98	1	111134063	112489248	1176	196	-0.528711	7.41	-0.91687	-0.23381	0.0269093	0.279535	0.05467	0.84066	0.000288	1.54e-16	8.37e-05	0.000177
Psychosocial	Educational attainment	1001	6	68547495	69294227	705	88	-0.981738	7.41	-1	-0.52198	0.0164559	0.96381	0.27246	1	6.49e-05	0.00102153	4.65e-05	0.00193254
Psychosocial	Educational attainment	1039	6	109043245	110647842	1106	122	0.902658	7.41	0.37798	1	0.0363884	0.814791	0.14358	1	8.19e-05	0.000435	4e-05	0.011581
Psychosocial	Educational attainment	1056	6	128763381	129850178	910	112	-0.848788	7.41	-1	-0.38039	0.0301801	0.72044	0.1447	1	0.000132	1.33e-07	3.37e-05	0.0231293
Psychosocial	Educational attainment	1067	6	143083348	144791455	1282	205	-0.755928	7.41	-1	-0.51201	2.88e-05	0.571428	0.26216	1	0.000185	1.24e-08	0.000186	1.18e-12
Psychosocial	Educational attainment	1074	6	151629955	152376499	617	120	-0.736084	7.41	-1	-0.46815	0.000413	0.541819	0.21916	1	0.000184	2.14e-11	0.000107	7.73e-08
Psychosocial	Educational attainment	1085	6	161371015	162254229	880	175	0.914153	7.41	0.34305	1	0.0461041	0.835675	0.11768	1	4.99e-05	0.0329951	7.82e-05	0.000228
Psychosocial	Educational attainment	1096	7	1366973	2473749	496	118	-0.777369	7.41	-0.96065	-0.60069	2.16e-08	0.604303	0.36083	0.92285	0.000314	5.11e-24	0.000172	3.81e-15
Psychosocial	Educational attainment	1119	7	20122180	21390644	1231	205	-0.428232	7.41	-0.72229	-0.15691	0.0404754	0.183383	0.02462	0.5217	0.000288	3.6e-16	0.00012	7.33e-07
Psychosocial	Educational attainment	1146	7	49632427	50894508	1042	124	-0.854877	7.41	-1	-0.38565	0.0277506	0.730815	0.14872	1	0.000101	3.52e-05	4.43e-05	0.00733485
Psychosocial	Educational attainment	1199	7	116835337	118342090	1041	91	-0.776683	7.41	-1	-0.31633	0.0461041	0.603237	0.10006	1	8.43e-05	7.28e-05	4.34e-05	0.00334716
Psychosocial	Educational attainment	1309	8	73838028	75011699	853	145	-0.861469	7.41	-1	-0.43689	0.0145451	0.742129	0.19087	1	0.000131	1.37e-06	4.84e-05	0.00655733
Psychosocial	Educational attainment	1352	8	126766828	128073654	1058	171	-0.932557	7.41	-1	-0.4597	0.0171531	0.869663	0.21133	1	9.68e-05	0.000358	5.32e-05	0.00593327
Psychosocial	Educational attainment	1360	8	135313674	136220342	929	136	-0.951985	7.41	-1	-0.36761	0.0461041	0.906275	0.13546	1	0.000108	2.48e-05	2.75e-05	0.0623341
Psychosocial	Educational attainment	1367	8	142611890	143611461	596	132	-0.487924	7.41	-0.87675	-0.19343	0.0359999	0.23807	0.03747	0.76869	0.00039	4.52e-31	6.37e-05	0.00057
Psychosocial	Educational attainment	1389	9	14244748	14902924	724	209	-0.663844	7.41	-0.89808	-0.45102	2.88e-05	0.440689	0.20342	0.80655	0.000342	1.9e-20	0.000158	7.55e-10
Psychosocial	Educational attainment	1427	9	81161598	82601465	1273	209	-0.403187	7.41	-0.6838	-0.13845	0.0461041	0.16256	0.01923	0.46758	0.000311	7.95e-18	0.000124	3.78e-07
Psychosocial	Educational attainment	1428	9	82601466	83455502	1011	114	-0.571435	7.41	-0.99633	-0.21613	0.0461041	0.326538	0.04671	0.99268	0.000127	3.39e-07	7.66e-05	2.38e-05
Psychosocial	Educational attainment	1430	9	85135752	86769886	1364	192	-0.543923	7.41	-0.82102	-0.28901	0.00454451	0.295852	0.08353	0.67407	0.000215	5.3e-11	0.000162	1.1e-10
Psychosocial	Educational attainment	1441	9	95854926	96670171	716	86	-0.77217	7.41	-1	-0.46473	0.00174187	0.596247	0.21598	1	0.000108	9.77e-07	9.51e-05	4.31e-08
Psychosocial	Educational attainment	1482	9	138202113	138995791	469	157	-0.849927	7.41	-1	-0.50374	0.00226496	0.722376	0.25376	1	0.000144	3.75e-07	7.2e-05	0.000298
Psychosocial	Educational attainment	1497	10	10081280	10969481	954	155	-0.517356	7.41	-0.88948	-0.17962	0.0461041	0.267657	0.03243	0.79117	0.00015	1.51e-07	0.000102	1.56e-06
Psychosocial	Educational attainment	1557	10	77144962	78665481	1067	144	-0.890097	7.41	-1	-0.39683	0.0277506	0.792272	0.15747	1	6.11e-05	0.0080368	7.27e-05	0.000188
Psychosocial	Educational attainment	1582	10	106142284	107877787	1457	134	-0.386497	7.41	-0.59645	-0.17814	0.0156845	0.14938	0.03173	0.35575	0.00026	1.82e-17	0.000228	1.56e-21
Psychosocial	Educational attainment	1605	10	131694739	132576793	956	149	-1	7.41	-1	-0.44191	0.00843922	1	0.19528	1	7.36e-05	0.00248498	4.28e-05	0.0147364
Psychosocial	Educational attainment	1608	10	133818037	134856054	635	155	-0.547004	7.41	-0.9298	-0.21567	0.0359999	0.299213	0.04651	0.86452	0.000122	8.66e-06	0.000121	4.42e-08
Psychosocial	Educational attainment	1625	11	12470450	13364727	884	145	-0.660368	7.41	-1	-0.25193	0.0408789	0.436085	0.06362	1	0.000234	1.64e-14	4.04e-05	0.0174462
Psychosocial	Educational attainment	1641	11	28577719	29530460	705	89	-0.533685	7.41	-0.88795	-0.21633	0.0351484	0.284819	0.0468	0.78846	0.000106	1.79e-06	0.000116	3.73e-10
Psychosocial	Educational attainment	1642	11	29530461	30570129	766	85	-0.683065	7.41	-1	-0.26004	0.0461041	0.466578	0.06792	1	7.6e-05	0.000181	6.51e-05	4.67e-05
Psychosocial	Educational attainment	1651	11	37953087	39329140	980	65	-0.673962	7.41	-1	-0.29976	0.0310223	0.454225	0.08986	1	7.82e-05	3.16e-05	7.1e-05	2.41e-06
Psychosocial	Educational attainment	1652	11	39329141	40362940	780	110	-1	7.41	-1	-0.36999	0.0201398	1	0.13718	1	6.46e-05	0.00238634	3.02e-05	0.0346873
Psychosocial	Educational attainment	1658	11	46316006	48066366	527	57	-0.830905	7.41	-1	-0.46703	0.00827963	0.690404	0.21811	1	6.73e-05	0.00011	7.16e-05	8.58e-07
Psychosocial	Educational attainment	1667	11	56623495	57675986	637	83	-0.799604	7.41	-1	-0.53516	0.000415	0.639366	0.28639	1	0.000124	3.61e-08	0.000103	6.39e-09
Psychosocial	Educational attainment	1668	11	57675987	58452708	644	42	-1	7.41	-1	-0.61843	0.00103848	1	0.38246	1	4.88e-05	0.00082	4.58e-05	0.000111
Psychosocial	Educational attainment	1672	11	61717118	62800368	518	121	-0.904612	7.41	-1	-0.37674	0.0408789	0.818322	0.14217	1	0.00012	1.77e-06	2.85e-05	0.0499403
Psychosocial	Educational attainment	1674	11	64594823	66782661	696	118	-0.505205	7.41	-0.78677	-0.24515	0.0156845	0.255232	0.0601	0.61901	0.000253	7.83e-18	0.000101	2.39e-07
Psychosocial	Educational attainment	1719	11	112755447	113889019	997	137	-0.664619	7.41	-0.90659	-0.44393	4.88e-05	0.441719	0.19707	0.82191	0.000163	5.11e-09	0.000253	1.07e-24
Psychosocial	Educational attainment	1726	11	121208187	122589224	967	181	-0.539592	7.41	-0.8808	-0.24821	0.0167929	0.291159	0.06161	0.7758	0.000246	8.19e-14	9.8e-05	1.26e-05
Psychosocial	Educational attainment	1747	12	6948955	8123317	558	134	-0.675703	7.41	-1	-0.27422	0.0393851	0.456574	0.0752	1	0.000132	6.04e-07	5.72e-05	0.00154594
Psychosocial	Educational attainment	1809	12	74080748	75563968	1070	98	-0.781512	7.41	-1	-0.36433	0.0292062	0.610761	0.13274	1	0.000128	8.27e-08	4.01e-05	0.00751726
Psychosocial	Educational attainment	1829	12	97814022	99244337	1032	177	-0.559851	7.41	-0.96511	-0.23049	0.0302239	0.313434	0.05313	0.93144	0.000202	1.39e-10	8.32e-05	0.000113
Psychosocial	Educational attainment	1900	13	59751796	61268155	1341	164	-0.452275	7.41	-0.75902	-0.17934	0.0324084	0.204552	0.03216	0.57611	0.000296	6.77e-19	0.0001	3.92e-06
Psychosocial	Educational attainment	192	1	241033585	241813534	670	155	-0.773603	7.41	-1	-0.39945	0.0107104	0.598462	0.15956	1	0.000106	7.09e-05	8.69e-05	2.62e-05
Psychosocial	Educational attainment	1995	14	64033238	65229391	606	89	0.717928	7.41	0.33997	1	0.0249181	0.51542	0.11558	1	0.000101	3.91e-06	6.15e-05	0.00013
Psychosocial	Educational attainment	1999	14	68976913	69794542	763	156	-0.72331	7.41	-1	-0.29145	0.0340828	0.523177	0.08494	1	0.000179	1.44e-09	4.35e-05	0.0143651
Psychosocial	Educational attainment	2006	14	76694202	77425453	543	152	-0.818541	7.41	-1	-0.4634	0.00454451	0.670009	0.21474	1	0.000122	7.36e-06	8e-05	7.95e-05
Psychosocial	Educational attainment	2012	14	84087373	85562936	1145	143	-0.592585	7.41	-1	-0.25688	0.0235367	0.351157	0.06603	1	0.000304	4.97e-21	5.71e-05	0.00223039
Psychosocial	Educational attainment	2072	15	69089816	70767983	1184	225	-0.608628	7.41	-0.82293	-0.40981	2.88e-05	0.370428	0.16795	0.67722	0.00029	1.65e-15	0.000238	5.45e-17
Psychosocial	Educational attainment	2086	15	86341599	87158587	834	141	-1	7.41	-1	-0.42262	0.0145451	1	0.1791	1	5.67e-05	0.0115568	4.8e-05	0.00668926
Psychosocial	Educational attainment	2096	15	96864279	98025684	726	176	-0.39841	7.41	-0.62486	-0.17849	0.0187035	0.15873	0.03186	0.39045	0.000368	6.93e-25	0.000154	1.99e-10
Psychosocial	Educational attainment	2116	16	11916632	12793149	902	163	0.68662	7.41	0.29891	1	0.0277506	0.471447	0.08935	1	0.000171	8.87e-09	5.89e-05	0.00264903
Psychosocial	Educational attainment	2118	16	13893408	15921108	650	153	-0.863606	7.41	-1	-0.52576	0.00138961	0.745816	0.27642	1	0.000181	7.87e-10	6.3e-05	0.00108501
Psychosocial	Educational attainment	2125	16	25235252	26154122	793	159	-0.62797	7.41	-1	-0.30702	0.0136298	0.394347	0.09426	1	0.000204	2.28e-11	8.01e-05	9.82e-05
Psychosocial	Educational attainment	2135	16	53393883	54866095	1221	226	-0.483859	7.41	-0.69295	-0.28899	0.00100814	0.23412	0.08352	0.48018	0.000311	3.94e-17	0.000247	2.56e-18
Psychosocial	Educational attainment	2142	16	62607091	64207176	1098	155	-0.48752	7.41	-0.81752	-0.19306	0.034618	0.237676	0.03727	0.66834	0.000155	6.89e-08	0.000134	2.4e-09
Psychosocial	Educational attainment	2183	17	9619357	10572617	840	193	-0.67456	7.41	-1	-0.27486	0.034263	0.455031	0.07555	1	8.03e-05	0.00317802	0.000127	7.83e-08
Psychosocial	Educational attainment	2196	17	27344402	29783141	752	94	-0.860349	7.41	-1	-0.41129	0.0262461	0.740201	0.16916	1	9.66e-05	1.25e-05	4.01e-05	0.00647445
Psychosocial	Educational attainment	2209	17	45883902	47516224	921	138	-0.880761	7.41	-1	-0.45086	0.0145451	0.77574	0.20327	1	0.000132	8.65e-07	4.44e-05	0.00967577
Psychosocial	Educational attainment	2216	17	54950108	56245227	883	246	-0.499881	7.41	-0.88048	-0.18899	0.0461041	0.249881	0.03583	0.77524	0.000244	1.94e-11	9.56e-05	0.000116
Psychosocial	Educational attainment	2232	17	75619257	76596287	659	204	-0.899099	7.41	-1	-0.36515	0.043596	0.808379	0.13334	1	6.39e-05	0.015466	7.03e-05	0.00125357
Psychosocial	Educational attainment	2265	18	34153298	36056932	1483	178	-0.91015	7.41	-1	-0.65402	3.26e-06	0.828372	0.42774	1	0.000272	4.16e-16	9.42e-05	1.76e-05
Psychosocial	Educational attainment	2279	18	50372824	51060986	525	47	-0.668455	7.41	-0.935	-0.41226	0.00174187	0.446832	0.16996	0.87423	0.000115	1.5e-09	0.000117	1.6e-13
Psychosocial	Educational attainment	2281	18	52512524	53762996	669	123	-0.349225	7.41	-0.52239	-0.17568	0.00852128	0.121958	0.03086	0.27289	0.000314	1.14e-23	0.000322	8.88e-37
Psychosocial	Educational attainment	2282	18	53762997	54957867	841	119	-0.862506	7.41	-1	-0.49915	0.00405644	0.743916	0.24915	1	8.55e-05	0.000241	8.93e-05	2.58e-06
Psychosocial	Educational attainment	2305	18	77148138	78017072	500	117	-0.825261	7.41	-1	-0.49936	0.00174187	0.681055	0.24936	1	0.000161	1.12e-09	6.41e-05	0.00028
Psychosocial	Educational attainment	2310	19	3085447	3893909	310	133	-1	7.41	-1	-0.62428	0.00102748	1	0.38973	1	0.00014	1.62e-07	5.19e-05	0.00352277
Psychosocial	Educational attainment	2411	20	47203837	48212975	818	98	0.892756	7.41	0.46132	1	0.015246	0.797013	0.21282	1	9.17e-05	3.52e-05	4.75e-05	0.00240588
Psychosocial	Educational attainment	2417	20	53120335	53879803	781	108	0.958487	7.41	0.43444	1	0.0292062	0.918697	0.18873	1	6.06e-05	0.00359219	4.81e-05	0.0027677
Psychosocial	Educational attainment	2429	20	62179242	62963627	403	108	-0.583186	7.41	-0.93095	-0.2866	0.0157453	0.340106	0.08214	0.86667	0.000155	1.49e-09	9.54e-05	3.21e-07
Psychosocial	Educational attainment	2442	21	26467827	27774350	902	135	-0.554612	7.41	-0.92279	-0.22875	0.0302239	0.307594	0.05233	0.85155	0.000148	5.34e-08	9.94e-05	9.15e-07
Psychosocial	Educational attainment	2449	21	34383795	35729261	876	178	-0.623082	7.41	-0.9918	-0.32199	0.00604612	0.388231	0.10368	0.98366	0.000264	2.08e-15	8.49e-05	8.4e-05
Psychosocial	Exercise	16	1	14720132	15755230	735	203	-1	0	-1	-0.39335	0.0297983	1	0.15495	1	7.82e-05	0.0326992	5.62e-05	0.00696857
Psychosocial	Exercise	344	2	157556097	159040979	676	145	-0.722318	0	-1	-0.32509	0.0492197	0.521744	0.10569	1	8.74e-05	0.0097862	0.000128	5.66e-09
Psychosocial	Exercise	378	2	198140351	199654969	759	92	-1	0	-1	-0.46268	0.0391894	1	0.21418	1	6.62e-05	0.0137894	4.06e-05	0.00567639
Psychosocial	Exercise	464	3	47588462	50387742	711	68	-0.733695	0	-1	-0.4227	0.0140086	0.538308	0.17867	1	0.000102	0.000167	0.000112	4.55e-11
Psychosocial	Exercise	946	6	22199714	23192337	1115	149	-1	0	-1	-0.56105	0.00941442	1	0.31478	1	9.71e-05	0.00546861	6.83e-05	0.000492
Psychosocial	Exercise	1096	7	1366973	2473749	496	118	-0.731974	0	-1	-0.45694	0.00319412	0.535786	0.20879	1	0.000132	0.000115	0.000172	3.81e-15
Psychosocial	Exercise	1195	7	110479480	111795299	763	123	-0.858954	0	-1	-0.51996	0.00651379	0.737801	0.27035	1	0.000152	1.71e-05	7.32e-05	7.75e-05
Psychosocial	Exercise	1221	7	147352172	148622913	1116	188	-1	0	-1	-0.49287	0.0297983	1	0.24292	1	9.46e-05	0.0121206	6.28e-05	0.00252837
Psychosocial	Exercise	1399	9	23091194	23859374	623	165	-0.725752	0	-1	-0.38366	0.0150492	0.526715	0.14719	1	0.000138	0.000363	0.000119	1.33e-07
Psychosocial	Exercise	1427	9	81161598	82601465	1273	209	-0.698338	0	-1	-0.34932	0.0216834	0.487676	0.12202	1	0.000151	0.00037	0.000124	3.78e-07
Psychosocial	Exercise	1667	11	56623495	57675986	637	83	-0.817841	0	-1	-0.53448	0.00319412	0.668864	0.28567	1	0.000136	7.64e-06	0.000103	6.39e-09
Psychosocial	Exercise	164	1	213958293	214783872	712	136	-0.908071	0	-1	-0.44494	0.0297983	0.824593	0.19797	1	5.91e-05	0.044718	0.000118	1.97e-08
Psychosocial	Exercise	1737	11	132584402	133521642	857	214	-0.558841	0	-0.85716	-0.29503	0.0140086	0.312303	0.08704	0.73472	0.000239	2.19e-07	0.000172	5.53e-11
Psychosocial	Exercise	2088	15	88035758	89385187	882	201	-0.769636	0	-1	-0.41153	0.0140086	0.59234	0.16952	1	0.000114	0.00469335	0.000149	2.91e-09
Psychosocial	Exercise	2265	18	34153298	36056932	1483	178	-0.956986	0	-1	-0.41746	0.0492197	0.915822	0.17427	1	6.29e-05	0.0550599	9.42e-05	1.76e-05
Psychosocial	Exercise	2279	18	50372824	51060986	525	47	-1	0	-1	-0.62559	0.00319412	1	0.39136	1	4.22e-05	0.0265334	0.000117	1.6e-13
Psychosocial	Exercise	2321	19	13968320	14891100	289	105	-1	0	-1	-0.478	0.0216834	1	0.22849	1	0.000119	0.000239	3.06e-05	0.0308114
Psychosocial	Exercise	2327	19	18504868	19749166	402	91	-0.684999	0	-1	-0.3284	0.0452451	0.469224	0.10784	1	0.000143	6.96e-06	6.76e-05	4.07e-05
Psychosocial	Exercise	2429	20	62179242	62963627	403	108	-0.880191	0	-1	-0.53855	0.00651379	0.774736	0.29003	1	0.00010503	0.000947	9.54e-05	3.21e-07
Psychosocial	Loneliness	10	1	7711795	8580987	449	104	0.762928	100	0.42075	1	0.00680431	0.582059	0.17703	1	0.000135	0.00111739	9.26e-05	4.51e-07
Psychosocial	Loneliness	15	1	13481026	14720131	998	188	0.758784	100	0.2863	1	0.033359	0.575753	0.08239	1	0.00012	0.0155188	8.01e-05	0.00023
Psychosocial	Loneliness	20	1	18427821	19238924	727	189	0.580214	100	0.23599	1	0.0211471	0.336649	0.05581	1	0.00015	0.00384478	0.000168	2.29e-11
Psychosocial	Loneliness	22	1	20556203	21416121	593	104	0.988552	100	0.52127	1	0.0134002	0.977235	0.27172	1	7.36e-05	0.0383473	6.73e-05	9.01e-05
Psychosocial	Loneliness	226	2	22429641	23538527	887	139	0.715373	100	0.43487	1	0.00195998	0.511759	0.18911	1	0.000229	5.96e-06	0.000116	4.14e-08
Psychosocial	Loneliness	228	2	24669225	25895394	608	98	0.914581	100	0.45469	1	0.0165956	0.836459	0.20726	1	0.000104	0.00637261	4.87e-05	0.00198106
Psychosocial	Loneliness	233	2	30575620	31457418	997	143	1	100	0.52091	1	0.00601701	1	0.27134	1	7.84e-05	0.0520294	9.06e-05	9.11e-06
Psychosocial	Loneliness	254	2	48171059	49114132	633	124	1	100	0.50652	1	0.00377315	1	0.25657	1	9.64e-05	0.0175037	5.08e-05	0.00288299
Psychosocial	Loneliness	266	2	57952946	59251996	815	126	0.520885	100	0.14412	0.96899	0.0496952	0.271321	0.02148	0.93895	0.00013	0.00280997	0.00013	5.05e-10
Psychosocial	Loneliness	332	2	141802665	142494980	765	88	0.745179	100	0.36068	1	0.0139036	0.555292	0.13024	1	9.49e-05	0.00825409	0.000104	1.01e-08
Psychosocial	Loneliness	333	2	142494981	143259780	745	104	0.708641	100	0.34075	1	0.0137176	0.502172	0.11611	1	0.000106	0.00690805	0.000117	1.65e-09
Psychosocial	Loneliness	334	2	143259781	144503688	808	110	0.767654	100	0.3917	1	0.011372	0.589292	0.15343	1	0.000142	0.000893	7.35e-05	3.99e-05
Psychosocial	Loneliness	335	2	144503689	145977920	688	119	0.581956	100	0.26792	0.94623	0.0144661	0.338673	0.07178	0.89535	0.00016	0.000369	0.000136	6.58e-11
Psychosocial	Loneliness	342	2	155207970	156130947	684	108	0.570395	100	0.18599	1	0.0470569	0.32535	0.0346	1	0.000181	4.25e-05	6.54e-05	0.000149
Psychosocial	Loneliness	343	2	156130948	157556096	831	111	0.612743	100	0.30136	0.96111	0.011372	0.375454	0.09082	0.92373	0.000179	6.22e-05	0.000111	1.52e-08
Psychosocial	Loneliness	350	2	165917789	167488576	1178	132	1	100	0.39521	1	0.0101516	1	0.15684	1	0.000102	0.0152567	3.45e-05	0.0292089
Psychosocial	Loneliness	353	2	169224446	170155561	682	140	1	100	0.35169	1	0.0354682	1	0.12532	1	7.99e-05	0.0474458	3.99e-05	0.0162824
Psychosocial	Loneliness	364	2	180336046	181309939	1029	131	1	100	0.40549	1	0.0201571	1	0.16451	1	8.92e-05	0.0276297	3.86e-05	0.0171121
Psychosocial	Loneliness	383	2	205038120	206821199	1205	234	0.476367	100	0.17748	0.79825	0.0298548	0.226926	0.0315	0.63721	0.000286	5.74e-06	0.000135	1.35e-07
Psychosocial	Loneliness	388	2	210842458	212520453	1219	165	0.990962	100	0.67495	1	0.000203	0.982007	0.45556	1	0.000183	0.000399	9.78e-05	5.64e-06
Psychosocial	Loneliness	411	2	234945578	235625789	661	142	1	100	0.50121	1	0.00462803	1	0.25121	1	8.89e-05	0.0324884	6.33e-05	0.000791
Psychosocial	Loneliness	418	2	240325601	241113279	609	148	0.879485	100	0.35923	1	0.0279493	0.773493	0.13135	1	8.54e-05	0.040771	7.2e-05	0.000234
Psychosocial	Loneliness	428	3	5496183	6421145	936	195	0.726741	100	0.2833	1	0.0269975	0.528152	0.0818	1	0.000237	3.36e-05	5.14e-05	0.00934482
Psychosocial	Loneliness	438	3	16084006	17182494	950	169	0.851455	100	0.43506	1	0.00946849	0.724976	0.18928	1	9.9e-05	0.0293754	0.000121	1.07e-07
Psychosocial	Loneliness	450	3	29877023	31269697	1258	187	0.722974	100	0.28756	1	0.0277973	0.522691	0.08269	1	0.000132	0.00895944	9.1e-05	5.25e-05
Psychosocial	Loneliness	461	3	42301658	44141693	1143	173	0.666919	100	0.31399	1	0.0125245	0.444781	0.09859	1	0.000138	0.00534508	0.000147	4.6e-10
Psychosocial	Loneliness	464	3	47588462	50387742	711	68	1	100	0.66411	1	0.000249	1	0.44105	1	7.36e-05	0.0174605	0.000112	4.55e-11
Psychosocial	Loneliness	471	3	58557719	59998583	1208	201	0.883511	100	0.58051	1	0.000249	0.780592	0.33699	1	0.0002	0.000392	0.000132	6.79e-08
Psychosocial	Loneliness	473	3	60571140	61277587	637	122	0.849016	100	0.37984	1	0.021798	0.720827	0.14428	1	9.35e-05	0.0197846	6.97e-05	0.000138
Psychosocial	Loneliness	32	1	33066847	34371022	742	131	0.60439	100	0.25696	0.99371	0.0171984	0.365288	0.06603	0.98746	0.00016	0.000529	0.000119	1.46e-08
Psychosocial	Loneliness	33	1	34371023	35201626	761	133	0.604926	100	0.2179	1	0.0385323	0.365936	0.04788	1	0.000201	3.48e-05	6.49e-05	0.000479
Psychosocial	Loneliness	34	1	35201627	36855139	343	73	0.821095	100	0.35465	1	0.0284745	0.674198	0.12605	1	9.25e-05	0.00593981	4.7e-05	0.000814
Psychosocial	Loneliness	35	1	36855140	38474036	898	170	1	100	0.66495	1	5.5e-05	1	0.44216	1	9.8e-05	0.0309308	0.00026	5.12e-23
Psychosocial	Loneliness	36	1	38474037	40200950	992	192	0.894039	100	0.6581	1	6.43e-06	0.799305	0.4331	1	0.000258	7.64e-06	0.000158	1.99e-10
Psychosocial	Loneliness	515	3	109519607	110935508	905	77	1	100	0.44375	1	0.0144661	1	0.19767	1	5.16e-05	0.0735853	5.4e-05	0.000278
Psychosocial	Loneliness	529	3	123518508	124823006	1105	145	0.862344	100	0.3248	1	0.0354682	0.743638	0.10787	1	0.000134	0.00370641	4.18e-05	0.0150662
Psychosocial	Loneliness	569	3	167118894	168972662	1123	144	0.622659	100	0.24606	1	0.0263009	0.387704	0.06055	1	9.45e-05	0.0262517	0.000196	1.35e-16
Psychosocial	Loneliness	615	4	14967148	15910801	733	107	1	100	0.58763	1	0.00253756	1	0.34531	1	0.00011	0.0056645	5.89e-05	0.000488
Psychosocial	Loneliness	616	4	15910802	17290236	1176	207	0.949014	100	0.4192	1	0.0244195	0.900627	0.17602	1	0.000117	0.0222116	5.78e-05	0.00590743
Psychosocial	Loneliness	624	4	25832019	27385580	959	198	0.861578	100	0.33257	1	0.0400555	0.742317	0.11137	1	0.000148	0.00503576	4.52e-05	0.0197895
Psychosocial	Loneliness	651	4	54659779	55681701	626	124	1	100	0.45539	1	0.0137176	1	0.20821	1	9.24e-05	0.0217065	4.22e-05	0.00967572
Psychosocial	Loneliness	60	1	69438910	70992905	891	138	0.935863	100	0.5539	1	0.00377315	0.875839	0.3068	1	0.000157	0.000819	6.34e-05	0.00067
Psychosocial	Loneliness	62	1	72513120	73992170	894	58	0.544944	100	0.17559	1	0.0470569	0.296964	0.03206	1	8.19e-05	0.00690805	0.000164	1.59e-19
Psychosocial	Loneliness	63	1	73992171	75132092	795	90	0.747636	100	0.42957	1	0.00463166	0.558959	0.18453	1	0.000117	0.0021524	0.000135	1.99e-12
Psychosocial	Loneliness	727	4	139553761	141087047	869	194	0.654733	100	0.39927	0.94	0.000898	0.428675	0.15942	0.8836	0.000254	1.06e-05	0.000189	1.55e-13
Psychosocial	Loneliness	737	4	153520884	155044409	930	202	0.554573	100	0.22971	0.91777	0.0196823	0.307551	0.05278	0.8423	0.000237	4.08e-05	0.000121	4.12e-07
Psychosocial	Loneliness	748	4	165824651	166702855	610	124	0.840798	100	0.36886	1	0.0259975	0.706941	0.13684	1	0.000162	0.000392	3.97e-05	0.0144071
Psychosocial	Loneliness	750	4	167643769	168623790	681	90	0.955754	100	0.42731	1	0.0299301	0.913465	0.18483	1	6.45e-05	0.0486924	5.24e-05	0.000648
Psychosocial	Loneliness	755	4	172555991	174470206	1085	148	0.86932	100	0.52745	1	0.00253756	0.755718	0.2782	1	0.000166	0.000648	9.04e-05	1.12e-05
Psychosocial	Loneliness	817	5	50164836	51203265	621	78	1	100	0.49447	1	0.0144335	1	0.2445	1	7.85e-05	0.0171322	3.99e-05	0.00413528
Psychosocial	Loneliness	849	5	87943483	89584466	745	137	0.759955	100	0.3124	1	0.0284721	0.577532	0.09838	1	8.63e-05	0.0341675	0.000101	8.09e-07
Psychosocial	Loneliness	854	5	95117260	96467377	972	150	1	100	0.51468	1	0.00308044	1	0.2649	1	0.000123	0.00747026	4.89e-05	0.00703157
Psychosocial	Loneliness	862	5	103788461	104850490	828	78	0.938578	100	0.53524	1	0.00660506	0.880928	0.28648	1	7.77e-05	0.0180118	8.18e-05	5.98e-07
Psychosocial	Loneliness	864	5	106389389	107265911	851	162	0.706582	100	0.33417	1	0.0155298	0.499258	0.11167	1	0.000132	0.0059071	0.000112	3.38e-07
Psychosocial	Loneliness	892	5	139408117	141253830	895	152	0.685306	100	0.28612	1	0.0258307	0.469644	0.08187	1	0.000144	0.00245689	8.46e-05	3.55e-05
Psychosocial	Loneliness	896	5	145319097	147180171	1339	173	0.520926	100	0.27896	0.77068	0.00517762	0.271364	0.07782	0.59395	0.000336	7.87e-09	0.000157	6.58e-11
Psychosocial	Loneliness	898	5	148662215	149850203	926	205	0.651176	100	0.30281	1	0.012113	0.42403	0.09169	1	0.000163	0.00269804	0.000144	8.45e-09
Psychosocial	Loneliness	913	5	163781269	165289211	1070	181	0.48378	100	0.14202	0.84937	0.0428825	0.234043	0.02081	0.72143	0.000189	0.000428	0.000146	1.25e-09
Psychosocial	Loneliness	915	5	166863414	168342743	1189	234	0.742443	100	0.57015	0.92292	4.34e-08	0.551222	0.32507	0.85178	0.000536	2.23e-15	0.000242	1.05e-17
Psychosocial	Loneliness	924	5	178595253	179794710	728	202	0.606082	100	0.19259	1	0.0428825	0.367335	0.03785	1	0.000154	0.00410487	0.000104	1.05e-05
Psychosocial	Loneliness	931	6	5378214	6621937	1328	249	0.655462	100	0.35977	1	0.00351851	0.42963	0.12943	1	0.000246	8.91e-05	0.000159	4.78e-09
Psychosocial	Loneliness	932	6	6621938	7808323	1135	228	0.623867	100	0.22274	1	0.0359654	0.38921	0.05003	1	0.000159	0.00479977	0.000112	6.91e-06
Psychosocial	Loneliness	934	6	9020711	10416550	1306	188	1	100	0.43727	1	0.00926757	1	0.19211	1	9.72e-05	0.0382809	5.61e-05	0.00546429
Psychosocial	Loneliness	935	6	10416551	11790671	1140	188	0.753547	100	0.32586	1	0.0211373	0.567834	0.10623	1	0.000174	0.00118442	6.7e-05	0.00145439
Psychosocial	Loneliness	939	6	16566883	17391994	643	142	0.615362	100	0.2312	1	0.032109	0.37867	0.05377	1	0.000138	0.00279359	0.000103	7.19e-07
Psychosocial	Loneliness	76	1	87667573	88656689	675	152	0.918026	100	0.63395	1	0.000141	0.842771	0.40189	1	0.000179	0.000342	0.000127	1.11e-08
Psychosocial	Loneliness	984	6	49528165	50940767	1023	98	0.824749	100	0.46812	1	0.00600385	0.68021	0.21913	1	0.000103	0.00684616	0.000105	1.68e-08
Psychosocial	Loneliness	985	6	50940768	51826423	781	86	0.760719	100	0.25397	1	0.0470569	0.578694	0.06674	1	6.18e-05	0.0518757	8.37e-05	7.92e-07
Psychosocial	Loneliness	1053	6	123854858	125365054	1379	215	0.678573	100	0.30332	1	0.0186127	0.460462	0.092	1	0.000133	0.0122641	0.000144	1.87e-08
Psychosocial	Loneliness	1058	6	130550138	131457164	984	101	0.730036	100	0.37452	1	0.0107373	0.532952	0.14027	1	0.000258	2.96e-08	4.87e-05	0.00219673
Psychosocial	Loneliness	1070	6	147015883	148184844	911	144	0.69343	100	0.2364	1	0.0428825	0.480846	0.05653	1	0.000114	0.0104499	7.9e-05	6.73e-05
Psychosocial	Loneliness	1090	6	166853326	167714865	1016	160	0.767359	100	0.30607	1	0.0275512	0.588839	0.09407	1	0.000122	0.00941163	7.61e-05	0.000187
Psychosocial	Loneliness	1133	7	35354136	36507690	1044	153	0.649047	100	0.21027	1	0.0422712	0.421262	0.04484	1	0.000181	0.000317	6.17e-05	0.00136089
Psychosocial	Loneliness	1164	7	70144615	71215741	766	157	0.743651	100	0.4312	1	0.00308044	0.553017	0.18594	1	0.000272	6.42e-07	8.33e-05	5.89e-05
Psychosocial	Loneliness	1182	7	95174848	96564981	1053	144	1	100	0.52747	1	0.00458207	1	0.27823	1	0.000146	0.00188443	4.37e-05	0.0115101
Psychosocial	Loneliness	1194	7	109095559	110479479	967	151	0.604629	100	0.21182	1	0.0346411	0.365577	0.04508	1	0.000137	0.00359452	0.000109	3.44e-07
Psychosocial	Loneliness	1208	7	128779174	130418704	765	147	0.72669	100	0.23106	1	0.0470569	0.528079	0.055	1	0.000104	0.0175036	7.26e-05	0.000216
Psychosocial	Loneliness	1312	8	77377990	78633659	943	98	0.943875	100	0.35934	1	0.0474816	0.8909	0.1306	1	7.7e-05	0.0290698	3.68e-05	0.0110394
Psychosocial	Loneliness	1324	8	92876621	94999066	1243	175	0.703422	100	0.43471	1	0.000818	0.494803	0.18898	1	0.000219	5.39e-05	0.00018	4.18e-13
Psychosocial	Loneliness	1342	8	114781575	115334858	506	52	1	100	0.46669	1	0.0263009	1	0.22116	1	5.56e-05	0.0335117	3.38e-05	0.00360018
Psychosocial	Loneliness	1343	8	115334859	116094203	590	47	0.796501	100	0.36881	1	0.0284721	0.634414	0.13602	1	6.74e-05	0.0119927	6.11e-05	3.83e-06
Psychosocial	Loneliness	1385	9	11270765	12044915	828	66	0.824613	100	0.28608	1	0.0470569	0.679986	0.08316	1	4.72e-05	0.0763912	8.07e-05	2.82e-07
Psychosocial	Loneliness	1436	9	91643256	92500277	554	113	0.956143	100	0.41065	1	0.0284721	0.91421	0.16901	1	6.44e-05	0.0662911	6.4e-05	0.000243
Psychosocial	Loneliness	1441	9	95854926	96670171	716	86	0.639186	100	0.32218	0.97736	0.0101516	0.408559	0.1038	0.95523	0.000168	3.28e-05	9.51e-05	4.31e-08
Psychosocial	Loneliness	1466	9	121008530	122677719	1527	186	0.893905	100	0.7082	1	6.74e-09	0.799066	0.50155	1	0.000327	2.96e-08	0.000235	9.42e-19
Psychosocial	Loneliness	1470	9	126092932	127184582	800	127	0.951719	100	0.50263	1	0.0117111	0.905769	0.25264	1	9.49e-05	0.0200787	6.59e-05	0.000298
Psychosocial	Loneliness	133	1	176449097	177746472	946	109	0.833508	100	0.30463	1	0.0470569	0.694735	0.09378	1	5.98e-05	0.0764144	7.89e-05	1.15e-05
Psychosocial	Loneliness	137	1	181324206	182420540	768	133	0.723618	100	0.24216	1	0.0470569	0.523623	0.05885	1	0.000237	2.79e-06	3.31e-05	0.0344558
Psychosocial	Loneliness	138	1	182420541	183920616	1035	136	1	100	0.20624	1	0.047787	1	0.05643	1	7.73e-05	0.0507504	2.76e-05	0.0622918
Psychosocial	Loneliness	1480	9	136770927	137593527	530	152	0.867397	100	0.29279	1	0.0480773	0.752377	0.08687	1	8.87e-05	0.0372104	5.53e-05	0.00340675
Psychosocial	Loneliness	1495	10	7659873	8771920	1226	208	0.692299	100	0.23474	1	0.0423492	0.479278	0.05637	1	0.000107	0.0315172	0.000114	2.41e-06
Psychosocial	Loneliness	1544	10	62626466	64069687	1047	144	1	100	0.56737	1	0.00377315	1	0.32191	1	0.000134	0.00370641	5.46e-05	0.00284409
Psychosocial	Loneliness	1582	10	106142284	107877787	1457	134	0.611701	100	0.35654	0.90127	0.00253756	0.374178	0.12712	0.81229	0.000191	7.29e-05	0.000228	1.56e-21
Psychosocial	Loneliness	1589	10	114255955	115588903	1131	209	0.539669	100	0.28177	0.80989	0.00499473	0.291242	0.07939	0.65592	0.000411	1.06e-10	0.000131	1.16e-07
Psychosocial	Loneliness	1625	11	12470450	13364727	884	145	0.848489	100	0.41305	1	0.011372	0.719934	0.17061	1	0.000243	3.06e-06	4.04e-05	0.0174462
Psychosocial	Loneliness	1627	11	15126768	16383386	1040	126	0.789726	100	0.41418	1	0.0085942	0.623668	0.17155	1	0.000112	0.00810586	0.000111	4.58e-08
Psychosocial	Loneliness	1632	11	20686337	21442722	820	172	0.835392	100	0.30075	1	0.0423492	0.697879	0.09106	1	0.000119	0.0125842	5.27e-05	0.00647445
Psychosocial	Loneliness	1657	11	45019560	46316005	969	136	0.961269	100	0.61444	1	0.00107473	0.924038	0.37754	1	0.000102	0.0163097	0.000142	8.82e-11
Psychosocial	Loneliness	1658	11	46316006	48066366	527	57	0.717042	100	0.33606	1	0.0186127	0.514149	0.11294	1	0.0001	0.00160767	7.16e-05	8.58e-07
Psychosocial	Loneliness	1667	11	56623495	57675986	637	83	0.518867	100	0.17045	0.90429	0.0442147	0.269223	0.02907	0.81773	0.00014	0.000318	0.000103	6.39e-09
Psychosocial	Loneliness	1678	11	69713997	71242834	1086	182	0.842952	100	0.4781	1	0.00492381	0.710569	0.22858	1	0.00017	0.00127987	8.62e-05	8.88e-05
Psychosocial	Loneliness	1704	11	97091672	98145570	889	131	1	100	0.34331	1	0.0458784	1	0.12106	1	6.75e-05	0.0704505	4.32e-05	0.00991723
Psychosocial	Loneliness	1719	11	112755447	113889019	997	137	0.814096	100	0.61511	1	3.39e-07	0.662753	0.37836	1	0.000255	7.32e-07	0.000253	1.07e-24
Psychosocial	Loneliness	1723	11	117295642	118901213	1204	225	1	100	0.60516	1	0.000898	1	0.36622	1	0.000182	0.00165375	7.76e-05	0.000864
Psychosocial	Loneliness	1725	11	120064529	121208186	889	162	0.764895	100	0.37392	1	0.0117111	0.585065	0.13982	1	0.000161	0.00130978	8.12e-05	8.71e-05
Psychosocial	Loneliness	160	1	208162952	209711169	1379	240	0.515721	100	0.17721	0.92324	0.0372384	0.265968	0.03155	0.85237	0.000204	0.000727	0.000144	4.29e-08
Psychosocial	Loneliness	164	1	213958293	214783872	712	136	0.742732	100	0.33188	1	0.0200594	0.551651	0.11014	1	9.35e-05	0.0246741	0.000118	1.97e-08
Psychosocial	Loneliness	167	1	216658127	217352165	931	144	0.596317	100	0.25279	0.99362	0.0190959	0.355593	0.0639	0.98729	0.000167	0.000525	0.000117	4.7e-08
Psychosocial	Loneliness	1729	11	124403478	125266684	627	155	0.784378	100	0.36008	1	0.017087	0.61525	0.12965	1	0.000176	0.000444	5.67e-05	0.00269313
Psychosocial	Loneliness	1733	11	128262551	129451784	923	181	0.7219	100	0.22845	1	0.0474816	0.521139	0.05466	1	0.000123	0.0122641	7.23e-05	0.000636
Psychosocial	Loneliness	1736	11	131424362	132584401	1236	205	0.458652	100	0.21946	0.69781	0.00786722	0.210362	0.04816	0.48693	0.000407	1.06e-10	0.000181	3.81e-12
Psychosocial	Loneliness	1747	12	6948955	8123317	558	134	1	100	0.45229	1	0.00786722	1	0.20481	1	7.45e-05	0.0553006	5.72e-05	0.00154594
Psychosocial	Loneliness	1756	12	16136743	17374895	760	140	0.94652	100	0.48833	1	0.011372	0.895901	0.23847	1	0.000178	0.00025	4.02e-05	0.0166589
Psychosocial	Loneliness	1763	12	22928056	23923798	765	179	0.788231	100	0.37202	1	0.0137176	0.621308	0.1384	1	0.000129	0.00905929	9.67e-05	1.58e-05
Psychosocial	Loneliness	1764	12	23923799	25058714	1132	195	0.741355	100	0.42189	1	0.00351851	0.549608	0.17799	1	0.000169	0.00171852	0.000153	8.05e-10
Psychosocial	Loneliness	1847	12	118256125	119301061	693	141	0.706276	100	0.32944	1	0.0137176	0.498825	0.10868	1	0.000193	8.22e-05	7.13e-05	0.000218
Psychosocial	Loneliness	1849	12	120567741	121817509	729	111	0.574248	100	0.19548	1	0.0428825	0.329761	0.03904	1	0.000126	0.0023525	0.000103	7.75e-08
Psychosocial	Loneliness	1852	12	124843769	126079935	894	236	0.54074	100	0.26768	0.85822	0.00813419	0.2924	0.07165	0.73654	0.000222	0.000277	0.000238	5.45e-17
Psychosocial	Loneliness	1855	12	127545378	128372588	760	171	0.673094	100	0.20537	1	0.0478051	0.453056	0.0433	1	0.000151	0.00256889	6.63e-05	0.0011696
Psychosocial	Loneliness	1859	12	130629841	131404042	790	198	0.771681	100	0.27684	1	0.0410852	0.595491	0.07719	1	0.000196	0.000439	4.44e-05	0.0203423
Psychosocial	Loneliness	1875	13	31433219	32986686	1380	199	0.800427	100	0.46662	1	0.0028148	0.640684	0.21774	1	0.000232	5.2e-05	9.51e-05	3.85e-05
Psychosocial	Loneliness	1877	13	34722392	35744568	704	106	1	100	0.2596	1	0.0455209	1	0.07836	1	6.78e-05	0.0526443	2.85e-05	0.0398127
Psychosocial	Loneliness	1892	13	49381728	50419896	679	99	0.817938	100	0.31223	1	0.0377279	0.669022	0.09889	1	8.24e-05	0.0225976	5.93e-05	0.000304
Psychosocial	Loneliness	1906	13	66382287	67718879	950	132	0.846377	100	0.48479	1	0.00492381	0.716355	0.23502	1	0.000108	0.0112525	0.000119	1.04e-08
Psychosocial	Loneliness	1937	13	98527336	99402294	799	170	0.667262	100	0.21859	1	0.0474816	0.445239	0.04941	1	7.35e-05	0.0777988	0.000172	1.3e-12
Psychosocial	Loneliness	1957	14	22760701	23985936	912	219	0.661445	100	0.21741	1	0.0423492	0.43751	0.04829	1	0.000238	6.42e-05	5.7e-05	0.00747746
Psychosocial	Loneliness	1962	14	27720241	29029224	871	113	0.619721	100	0.20337	1	0.0417805	0.384054	0.0421	1	0.000196	1.89e-05	5.41e-05	0.00136588
Psychosocial	Loneliness	1970	14	37282013	38722114	963	124	1	100	0.25788	1	0.0458784	1	0.07457	1	6.69e-05	0.0675196	3.22e-05	0.0339119
Psychosocial	Loneliness	1974	14	41614834	42562550	573	66	0.796583	100	0.40101	1	0.0139036	0.634544	0.16081	1	7.25e-05	0.0175036	0.000103	6.05e-10
Psychosocial	Loneliness	179	1	230227248	231287764	976	191	0.567732	100	0.25057	0.89714	0.0139709	0.32232	0.06278	0.80486	0.000253	1.01e-05	0.000117	5.55e-07
Psychosocial	Loneliness	186	1	236199672	237409458	1096	192	0.727922	100	0.30101	1	0.0223224	0.529871	0.09061	1	0.000141	0.00663727	9.1e-05	5.51e-05
Psychosocial	Loneliness	196	1	244723197	245970505	827	216	1	100	0.69164	1	5.48e-05	1	0.47837	1	0.000245	3.92e-05	9.56e-05	6.03e-05
Psychosocial	Loneliness	1997	14	66300067	67891839	796	82	1	100	0.37931	1	0.0164022	1	0.14616	1	6.53e-05	0.0397266	3.33e-05	0.0121162
Psychosocial	Loneliness	1999	14	68976913	69794542	763	156	1	100	0.58274	1	0.00379076	1	0.33958	1	0.000208	5.38e-05	4.35e-05	0.0143651
Psychosocial	Loneliness	2004	14	74245429	75699501	757	107	0.781603	100	0.40248	1	0.0107108	0.610904	0.16199	1	0.000116	0.00407584	9e-05	9.38e-07
Psychosocial	Loneliness	2011	14	82524786	84087372	1296	167	1	100	0.4398	1	0.0167213	1	0.19424	1	0.000121	0.010845	4.12e-05	0.0221736
Psychosocial	Loneliness	2020	14	93386329	94892240	1163	200	0.685306	100	0.28662	1	0.0203782	0.469645	0.08215	1	0.000183	0.000937	8.65e-05	0.000122
Psychosocial	Loneliness	2021	14	94892241	95946792	1207	244	0.644286	100	0.22714	1	0.0284721	0.415105	0.05171	1	0.000239	0.000114	7.77e-05	0.00107216
Psychosocial	Loneliness	2023	14	97174315	98268391	823	163	0.765421	100	0.40768	1	0.00760345	0.58587	0.1662	1	0.000165	0.00109254	9.37e-05	1.13e-05
Psychosocial	Loneliness	2024	14	98268392	98885322	674	89	0.735768	100	0.38453	1	0.00827241	0.541354	0.14787	1	0.000131	0.000806	9.17e-05	1.57e-07
Psychosocial	Loneliness	2026	14	99474534	100786189	889	193	0.632205	100	0.30539	1	0.011372	0.399683	0.09326	1	0.000174	0.00128666	0.000147	2.4e-09
Psychosocial	Loneliness	2027	14	100786190	102004377	820	212	0.737761	100	0.50527	0.99466	5.48e-05	0.544291	0.2553	0.98935	0.000361	9.57e-09	0.000155	1.21e-09
Psychosocial	Loneliness	2048	15	37962916	39238840	1035	188	0.732547	100	0.34661	1	0.011372	0.536625	0.12014	1	0.000147	0.00458917	0.000111	1.32e-06
Psychosocial	Loneliness	2055	15	47693317	49260006	1136	143	0.89722	100	0.58963	1	0.000473	0.805003	0.34766	1	0.000171	0.000428	0.000112	1.35e-07
Psychosocial	Loneliness	2063	15	57641165	58712954	1207	221	1	100	0.51218	1	0.00600385	1	0.26233	1	0.000186	0.00126458	4.69e-05	0.0206629
Psychosocial	Loneliness	2072	15	69089816	70767983	1184	225	0.490158	100	0.22719	0.77103	0.0101516	0.240255	0.05162	0.59449	0.000264	1.6e-05	0.000238	5.45e-17
Psychosocial	Loneliness	2075	15	73375719	74458113	543	99	0.618993	100	0.26883	1	0.0186127	0.383152	0.07227	1	0.000159	0.000151	9.12e-05	4.72e-07
Psychosocial	Loneliness	2090	15	90632719	91593623	584	123	0.806468	100	0.33121	1	0.0284721	0.650391	0.11026	1	6.59e-05	0.06929	0.000115	1.44e-08
Psychosocial	Loneliness	2107	16	5782969	6446081	816	216	0.629233	100	0.35279	0.9361	0.00308058	0.395934	0.12446	0.87628	0.000249	3.11e-05	0.000175	4.24e-11
Psychosocial	Loneliness	2108	16	6446082	7051429	733	164	0.634351	100	0.20527	1	0.0423492	0.402401	0.04457	1	0.000212	5.82e-05	5.81e-05	0.00280179
Psychosocial	Loneliness	2109	16	7051430	7704354	1030	198	0.660462	100	0.30163	1	0.012113	0.43621	0.09098	1	0.000177	0.00123021	0.000122	3.65e-07
Psychosocial	Loneliness	2110	16	7704355	8341012	811	165	0.651717	100	0.26554	1	0.0204961	0.424735	0.07051	1	0.000145	0.0032179	0.000112	4.74e-07
Psychosocial	Loneliness	2117	16	12793150	13893407	1086	180	0.628996	100	0.24601	1	0.0263009	0.395636	0.06052	1	0.000136	0.00686682	0.000132	2.44e-08
Psychosocial	Loneliness	2133	16	50467034	52041336	1119	199	0.871298	100	0.47552	1	0.0046762	0.759161	0.22612	1	9.45e-05	0.0474458	0.000182	1.3e-12
Psychosocial	Loneliness	2135	16	53393883	54866095	1221	226	0.458163	100	0.14097	0.848	0.0417805	0.209913	0.02016	0.7191	0.00017	0.00272068	0.000247	2.56e-18
Psychosocial	Loneliness	2136	16	54866096	55907389	1034	179	0.913718	100	0.53364	1	0.00358533	0.834881	0.28477	1	0.000132	0.0079283	0.000104	3.92e-06
Psychosocial	Loneliness	2140	16	59885500	61092844	855	122	0.707657	100	0.24758	1	0.039583	0.500779	0.06144	1	8.82e-05	0.0254254	9.68e-05	7.31e-07
Psychosocial	Loneliness	2144	16	65072404	65882820	638	112	0.918485	100	0.41779	1	0.0199259	0.843614	0.17685	1	9.15e-05	0.0180881	5.61e-05	0.000974
Psychosocial	Loneliness	2148	16	69549150	71062712	355	73	1	100	0.39947	1	0.0284721	1	0.16198	1	6.78e-05	0.0281783	2.98e-05	0.0167326
Psychosocial	Loneliness	2181	17	7264459	8554763	568	150	0.797447	100	0.45378	1	0.0043493	0.635921	0.20592	1	0.000149	0.00181402	0.000107	4.11e-07
Psychosocial	Loneliness	2186	17	12676354	13648446	903	198	0.841414	100	0.26935	1	0.0496952	0.707977	0.07507	1	0.000107	0.0294283	5.84e-05	0.00516866
Psychosocial	Loneliness	2216	17	54950108	56245227	883	246	0.652969	100	0.33429	1	0.00613164	0.426369	0.11175	1	0.000343	1.67e-07	9.56e-05	0.000116
Psychosocial	Loneliness	2223	17	65582328	66757556	557	143	0.58608	100	0.25754	0.9318	0.015865	0.343489	0.06633	0.86825	0.000205	4.04e-05	0.000107	3.07e-07
Psychosocial	Loneliness	216	2	11230350	11995765	475	121	0.824468	100	0.29985	1	0.0484271	0.679748	0.09064	1	0.000119	0.00503576	3.92e-05	0.0137197
Psychosocial	Loneliness	221	2	15721704	17241115	1165	206	0.640473	100	0.32189	1	0.00926757	0.410206	0.10361	1	0.000263	9.32e-06	0.000102	1.27e-05
Psychosocial	Loneliness	2263	18	30401129	32458907	1260	123	1	100	0.60087	1	0.00346897	1	0.36104	1	0.000122	0.00431502	6.38e-05	0.000384
Psychosocial	Loneliness	2265	18	34153298	36056932	1483	178	0.754017	100	0.28514	1	0.0318751	0.568541	0.08186	1	0.000103	0.0272626	9.42e-05	1.76e-05
Psychosocial	Loneliness	2279	18	50372824	51060986	525	47	0.957383	100	0.57846	1	0.00517762	0.916582	0.33461	1	5.37e-05	0.0322423	0.000117	1.6e-13
Psychosocial	Loneliness	2281	18	52512524	53762996	669	123	0.896957	100	0.73115	1	1.3e-09	0.804533	0.53457	1	0.000267	7.23e-08	0.000322	8.88e-37
Psychosocial	Loneliness	2282	18	53762997	54957867	841	119	0.837613	100	0.3768	1	0.0186127	0.701596	0.14198	1	8.22e-05	0.0321188	8.93e-05	2.58e-06
Psychosocial	Loneliness	2310	19	3085447	3893909	310	133	0.758281	100	0.36524	1	0.0144661	0.57499	0.1334	1	0.000212	1.48e-05	5.19e-05	0.00352277
Psychosocial	Loneliness	2336	19	29389091	30375792	867	148	0.652267	100	0.30654	1	0.0139036	0.425453	0.09397	1	0.000256	1.39e-06	6.9e-05	0.000364
Psychosocial	Loneliness	2337	19	30375793	31763008	827	158	0.51345	100	0.1811	0.87383	0.0333257	0.263631	0.0328	0.76357	0.000205	6.99e-05	0.000119	7.09e-08
Psychosocial	Loneliness	2338	19	31763009	33028099	810	152	0.518935	100	0.22073	0.82805	0.0170461	0.269294	0.04872	0.68567	0.00034	8.02e-10	9.27e-05	8.14e-06
Psychosocial	Loneliness	2403	20	38427595	40272390	1260	179	0.92601	100	0.55794	1	0.00253756	0.857495	0.31129	1	0.000126	0.010134	0.000118	2.39e-07
Psychosocial	Loneliness	2411	20	47203837	48212975	818	98	0.620896	100	0.21025	1	0.0423492	0.385512	0.0442	1	0.000208	3.06e-06	4.75e-05	0.00240588
Psychosocial	Loneliness	2419	20	54743695	55448075	634	160	0.833055	100	0.4206	1	0.0101516	0.693981	0.17691	1	0.000192	0.000194	5.89e-05	0.0024226
Psychosocial	Loneliness	2424	20	58780895	59560457	816	144	0.606327	100	0.21803	1	0.0299301	0.367632	0.04771	1	0.000143	0.00214285	0.000106	4.03e-07
Psychosocial	Loneliness	2442	21	26467827	27774350	902	135	0.760962	100	0.27499	1	0.0417805	0.579063	0.07597	1	7.56e-05	0.053586	9.94e-05	9.15e-07
Psychosocial	Loneliness	2460	21	46045434	47014880	751	166	0.959456	100	0.48072	1	0.011372	0.920556	0.23109	1	8.4e-05	0.0524469	9.56e-05	1.08e-05
Psychosocial	Loneliness	2472	22	27192924	27952441	1118	256	0.83243	100	0.47445	1	0.00351851	0.69294	0.2251	1	0.000193	0.00162133	0.000113	1.29e-05
Psychosocial	Physical activity	2489	22	45170650	46351048	999	215	-0.939999	22.22	-1	-0.5121	0.025895	0.883598	0.26225	1	0.0012143	5.2e-05	5.7e-05	0.00712954
Psychosocial	Physical activity	301	2	105120579	106546524	1279	191	-0.990103	22.22	-1	-0.53906	0.025895	0.980305	0.29058	1	0.000866	0.00149524	6.26e-05	0.0028351
Psychosocial	Physical activity	388	2	210842458	212520453	1219	165	-0.83081	22.22	-1	-0.45371	0.025895	0.690245	0.20585	1	0.00077	0.00225462	9.78e-05	5.64e-06
Psychosocial	Physical activity	73	1	84728348	86017267	1097	178	0.739609	22.22	0.3894	1	0.025895	0.547021	0.15163	1	0.00096	0.000383	0.000118	3.03e-07
Psychosocial	Physical activity	927	6	1380680	2746531	1264	223	0.765665	22.22	0.4069	1	0.025895	0.586243	0.16557	1	0.00144717	4.19e-06	7.92e-05	0.00063
Psychosocial	Physical activity	113	1	154685546	156813845	790	181	-0.82531	22.22	-1	-0.4451	0.025895	0.681136	0.19811	1	0.000644	0.010069	0.000131	3.46e-08
Psychosocial	Physical activity	1821	12	88344765	90567001	1234	140	-1	22.22	-1	-0.5036	0.0346854	1	0.25362	1	0.000413	0.0421523	8.35e-05	2.45e-05
Psychosocial	Physical activity	2314	19	6455429	7249359	480	171	-1	22.22	-1	-0.44374	0.030261	1	0.1969	1	0.000422	0.0534984	7.26e-05	0.000474
Psychosocial	Physical activity	2398	20	30569660	32484506	819	151	-0.900222	22.22	-1	-0.45126	0.0346854	0.8104	0.20363	1	0.000443	0.0368997	0.000122	3.25e-08
Psychosocial	Sleep duration	1719	11	112755447	113889019	997	137	0.551631	100	0.30037	0.83676	0.0279209	0.304297	0.09022	0.70017	0.00110643	1.12e-05	0.000253	1.07e-24
Psychosocial	Sleep duration	186	1	236199672	237409458	1096	192	1	100	0.61127	1	0.00684568	1	0.37365	1	0.000858	0.00155354	9.1e-05	5.51e-05
Psychosocial	Smoking	10	1	7711795	8580987	449	104	-0.616847	96.51	-1	-0.22791	0.0312177	0.380501	0.05194	1	0.000103	0.000852	9.26e-05	4.51e-07
Psychosocial	Smoking	226	2	22429641	23538527	887	139	0.951373	96.51	0.59398	1	0.000757	0.90511	0.35282	1	9.12e-05	0.00647815	0.000116	4.14e-08
Psychosocial	Smoking	2481	22	36135969	37364004	940	178	1	96.51	0.40938	1	0.00818498	1	0.16914	1	6.99e-05	0.0450023	5.76e-05	0.00382077
Psychosocial	Smoking	2490	22	46351049	47299625	603	159	0.721343	96.51	0.23653	1	0.0496767	0.520335	0.05734	1	7.5e-05	0.0267218	8.85e-05	2.41e-05
Psychosocial	Smoking	266	2	57952946	59251996	815	126	0.614928	96.51	0.28242	1	0.0143089	0.378136	0.07976	1	0.000115	0.000625	0.00013	5.05e-10
Psychosocial	Smoking	267	2	59251997	60775066	1216	202	0.574538	96.51	0.36663	0.7947	0.000225	0.330094	0.13442	0.63155	0.000347	2.16e-14	0.00021	2.36e-15
Psychosocial	Smoking	306	2	112644829	113930668	834	107	1	96.51	0.25019	1	0.0382522	1	0.06897	1	4.26e-05	0.0903877	3.49e-05	0.017932
Psychosocial	Smoking	343	2	156130948	157556096	831	111	1	96.51	0.52903	1	0.00779367	1	0.27988	1	4.66e-05	0.0769702	0.000111	1.52e-08
Psychosocial	Smoking	346	2	160200380	161432089	842	93	1	96.51	0.49361	1	0.0102481	1	0.24365	1	4.89e-05	0.0538405	7.21e-05	1.93e-05
Psychosocial	Smoking	413	2	236276288	237194297	530	113	1	96.51	0.3457	1	0.0298185	1	0.12198	1	5.86e-05	0.0389596	3.58e-05	0.0178325
Psychosocial	Smoking	435	3	12859210	14312007	1072	221	0.979361	96.51	0.59284	1	0.00083	0.959148	0.35146	1	0.000133	0.00174193	9.06e-05	0.000122
Psychosocial	Smoking	461	3	42301658	44141693	1143	173	0.932932	96.51	0.61118	1	0.000269	0.870361	0.37354	1	0.000113	0.00278561	0.000147	4.6e-10
Psychosocial	Smoking	464	3	47588462	50387742	711	68	0.710258	96.51	0.37382	1	0.00670073	0.504467	0.13974	1	8.76e-05	0.000732	0.000112	4.55e-11
Psychosocial	Smoking	44	1	49185415	51777577	942	95	0.628598	96.51	0.24024	1	0.0384585	0.395135	0.05772	1	9.37e-05	0.00157848	8.28e-05	2.24e-06
Psychosocial	Smoking	483	3	71223282	72334704	895	214	0.524319	96.51	0.2094	0.92792	0.0242225	0.274911	0.04385	0.86104	0.000134	0.00150471	0.00021	1.01e-14
Psychosocial	Smoking	539	3	133718494	135288394	1293	180	0.583426	96.51	0.21954	1	0.0265097	0.340386	0.0482	1	0.000171	2.13e-05	9.34e-05	2.41e-05
Psychosocial	Smoking	559	3	157633701	158460058	495	32	0.969344	96.51	0.59269	1	0.00857767	0.939628	0.35128	1	4.87e-05	0.00625192	5.07e-05	8.26e-06
Psychosocial	Smoking	560	3	158460059	159478751	689	96	0.885819	96.51	0.42082	1	0.0258335	0.784675	0.17752	1	8.22e-05	0.00441675	4.4e-05	0.00382077
Psychosocial	Smoking	619	4	20086839	21416380	1073	177	0.922065	96.51	0.54897	1	0.00143424	0.850203	0.30136	1	9.8e-05	0.00824143	0.000115	4.19e-07
Psychosocial	Smoking	638	4	37880861	38984838	954	195	0.734605	96.51	0.27761	1	0.0312177	0.539645	0.07725	1	7.57e-05	0.0382716	0.000124	2.43e-07
Psychosocial	Smoking	62	1	72513120	73992170	894	58	0.780722	96.51	0.54625	1	0.000225	0.609527	0.29838	1	0.000122	2.96e-06	0.000164	1.59e-19
Psychosocial	Smoking	63	1	73992171	75132092	795	90	0.74433	96.51	0.41938	1	0.00335957	0.554027	0.17588	1	8.93e-05	0.00176807	0.000135	1.99e-12
Psychosocial	Smoking	70	1	80781443	82123368	1209	191	0.761144	96.51	0.3543	1	0.0129604	0.57934	0.12553	1	0.000101	0.00869659	0.000108	2.87e-06
Psychosocial	Smoking	771	4	186881569	187985393	802	194	-1	96.51	-1	-0.36485	0.00798467	1	0.13312	1	8.45e-05	0.0243308	4.49e-05	0.02053
Psychosocial	Smoking	786	5	10549030	11850850	1215	198	0.535132	96.51	0.17164	0.97909	0.0451838	0.286367	0.02974	0.95861	0.000136	0.000862	0.000128	1.25e-07
Psychosocial	Smoking	852	5	91956906	93814604	809	135	0.802872	96.51	0.49989	1	0.000638	0.644604	0.24989	1	0.000106	0.00191669	0.000177	6.81e-15
Psychosocial	Smoking	865	5	107265912	108641784	917	113	1	96.51	0.43392	1	0.00700412	1	0.18828	1	5.57e-05	0.0467432	5.25e-05	0.00169982
Psychosocial	Smoking	915	5	166863414	168342743	1189	234	0.350943	96.51	0.13815	0.5671	0.0242089	0.123161	0.0191	0.3216	0.000347	2.75e-13	0.000242	1.05e-17
Psychosocial	Smoking	937	6	13352327	15069421	1263	213	0.60685	96.51	0.19846	1	0.0412213	0.368267	0.03975	1	0.000123	0.00300111	0.000111	5.23e-06
Psychosocial	Smoking	972	6	36346354	37570051	989	187	1	96.51	0.48442	1	0.00935337	1	0.23466	1	9.53e-05	0.011458	5.78e-05	0.0046211
Psychosocial	Smoking	85	1	97721187	99425000	1079	132	0.686587	96.51	0.23416	1	0.0451838	0.471402	0.05492	1	7.09e-05	0.0231821	0.0001	5.91e-07
Psychosocial	Smoking	977	6	42103739	43770626	781	166	0.662145	96.51	0.21047	1	0.0496767	0.438436	0.04475	1	0.000105	0.00433178	7.8e-05	0.000153
Psychosocial	Smoking	984	6	49528165	50940767	1023	98	0.926164	96.51	0.44325	1	0.0166703	0.857779	0.19647	1	4.26e-05	0.0828398	0.000105	1.68e-08
Psychosocial	Smoking	1030	6	99678877	100878645	984	124	1	96.51	0.57214	1	0.000757	1	0.32735	1	8.33e-05	0.00824143	6.67e-05	0.000269
Psychosocial	Smoking	1087	6	163336362	164687462	1479	223	0.907812	96.51	0.43679	1	0.00907352	0.824122	0.19079	1	6.83e-05	0.0668701	0.000137	7.69e-08
Psychosocial	Smoking	1169	7	77663965	78685009	1269	190	0.739003	96.51	0.42058	1	0.00190821	0.546126	0.17688	1	0.000168	4.44e-05	0.000116	6.69e-07
Psychosocial	Smoking	1197	7	113339387	115321301	929	123	0.79464	96.51	0.44349	1	0.002905	0.631453	0.19668	1	8.94e-05	0.00508744	0.000138	5.75e-11
Psychosocial	Smoking	1199	7	116835337	118342090	1041	91	1	96.51	0.63753	1	0.000519	1	0.40645	1	0.000148	1.87e-06	4.34e-05	0.00334716
Psychosocial	Smoking	112	1	153410810	154685545	488	85	0.943408	96.51	0.44005	1	0.0242355	0.890018	0.19364	1	9.31e-05	0.000985	3.18e-05	0.0173017
Psychosocial	Smoking	1296	8	59555978	60476248	693	117	1	96.51	0.41441	1	0.00700412	1	0.17174	1	4.42e-05	0.0930862	6.82e-05	0.000138
Psychosocial	Smoking	1301	8	64215359	66018204	1010	120	0.85341	96.51	0.54081	1	0.000638	0.728309	0.29248	1	9.6e-05	0.00276925	0.000152	1.18e-12
Psychosocial	Smoking	1302	8	66018205	66960438	591	79	1	96.51	0.40489	1	0.0375097	1	0.16441	1	5.12e-05	0.0347985	3.43e-05	0.00967792
Psychosocial	Smoking	1324	8	92876621	94999066	1243	175	0.65027	96.51	0.39257	0.94529	0.000757	0.422851	0.15411	0.89356	0.000192	2.17e-06	0.00018	4.18e-13
Psychosocial	Smoking	1344	8	116094204	118300068	1448	187	0.910728	96.51	0.4313	1	0.0143089	0.829426	0.18602	1	9.01e-05	0.0152287	7.25e-05	0.000724
Psychosocial	Smoking	1345	8	118300069	119423298	1081	158	0.64741	96.51	0.23441	1	0.0375097	0.41914	0.05495	1	8.99e-05	0.0102626	0.000113	2.5e-07
Psychosocial	Smoking	1359	8	134509449	135313673	968	180	-1	96.51	-1	-0.33493	0.0242089	1	0.11252	1	5.67e-05	0.0828398	6.16e-05	0.00265387
Psychosocial	Smoking	1374	9	2441121	3079045	691	157	0.967602	96.51	0.40341	1	0.0298185	0.936255	0.16323	1	5.55e-05	0.0757887	7.1e-05	0.000382
Psychosocial	Smoking	1384	9	10675475	11270764	673	85	0.716366	96.51	0.26815	1	0.0412213	0.513181	0.07197	1	5.29e-05	0.0350504	0.000105	4.78e-09
Psychosocial	Smoking	1430	9	85135752	86769886	1364	192	0.977925	96.51	0.58251	1	0.000831	0.956338	0.33931	1	7.57e-05	0.0374789	0.000162	1.1e-10
Psychosocial	Smoking	1465	9	119890465	121008529	1188	145	0.843704	96.51	0.47958	1	0.002905	0.711836	0.23	1	0.000139	0.000136	7.69e-05	9.71e-05
Psychosocial	Smoking	1496	10	8771921	10081279	1179	144	0.604025	96.51	0.19519	1	0.0496767	0.364846	0.03817	1	0.000142	9.48e-05	6.67e-05	0.000451
Psychosocial	Smoking	1500	10	12581572	13208061	659	164	0.774282	96.51	0.37297	1	0.0100056	0.599513	0.13911	1	0.000125	0.000879	8.08e-05	0.000111
Psychosocial	Smoking	1556	10	75694024	77144961	603	74	0.700068	96.51	0.27908	1	0.0442967	0.490095	0.07789	1	5.68e-05	0.0188783	8.83e-05	7.58e-08
Psychosocial	Smoking	1582	10	106142284	107877787	1457	134	0.612066	96.51	0.31578	0.99169	0.00468818	0.374625	0.09972	0.98345	0.000112	0.00106299	0.000228	1.56e-21
Psychosocial	Smoking	1592	10	118416050	119528730	806	163	1	96.51	0.45977	1	0.0159119	1	0.21139	1	7.94e-05	0.0220367	5.53e-05	0.00412416
Psychosocial	Smoking	1605	10	131694739	132576793	956	149	1	96.51	0.36626	1	0.00935337	1	0.13453	1	6.77e-05	0.0368952	4.28e-05	0.0147364
Psychosocial	Smoking	1625	11	12470450	13364727	884	145	1	96.51	0.38225	1	0.0298185	1	0.14666	1	7.39e-05	0.0235406	4.04e-05	0.0174462
Psychosocial	Smoking	1641	11	28577719	29530460	705	89	1	96.51	0.5624	1	0.000831	1	0.3163	1	4.41e-05	0.0668701	0.000116	3.73e-10
Psychosocial	Smoking	1718	11	111117781	112755446	1033	128	0.760225	96.51	0.30306	1	0.0298185	0.577943	0.09184	1	9.54e-05	0.00363167	6.36e-05	0.000456
Psychosocial	Smoking	1719	11	112755447	113889019	997	137	0.54592	96.51	0.32724	0.7851	0.00083	0.298029	0.10709	0.61639	0.000203	4.26e-08	0.000253	1.07e-24
Psychosocial	Smoking	1726	11	121208187	122589224	967	181	0.905964	96.51	0.50303	1	0.00298979	0.820771	0.25304	1	0.000103	0.00662112	9.8e-05	1.26e-05
Psychosocial	Smoking	1736	11	131424362	132584401	1236	205	0.450096	96.51	0.173	0.74951	0.0242225	0.202586	0.02993	0.56176	0.000209	1.5e-06	0.000181	3.81e-12
Psychosocial	Smoking	1737	11	132584402	133521642	857	214	0.566307	96.51	0.28456	0.9071	0.00747538	0.320704	0.08097	0.82282	0.000186	2.06e-05	0.000172	5.53e-11
Psychosocial	Smoking	1756	12	16136743	17374895	760	140	1	96.51	0.38912	1	0.0157371	1	0.15252	1	7.22e-05	0.0244447	4.02e-05	0.0166589
Psychosocial	Smoking	1829	12	97814022	99244337	1032	177	0.776642	96.51	0.31423	1	0.0265097	0.603172	0.09874	1	9.16e-05	0.0124519	8.32e-05	0.000113
Psychosocial	Smoking	1849	12	120567741	121817509	729	111	1	96.51	0.72359	1	3.74e-06	1	0.52358	1	0.000127	9.24e-05	0.000103	7.75e-08
Psychosocial	Smoking	1852	12	124843769	126079935	894	236	0.423572	96.51	0.14447	0.73888	0.0412213	0.179414	0.02106	0.54595	0.000171	0.000146	0.000238	5.45e-17
Psychosocial	Smoking	1900	13	59751796	61268155	1341	164	0.673203	96.51	0.30274	1	0.0157371	0.453202	0.09165	1	0.000125	0.000857	0.0001	3.92e-06
Psychosocial	Smoking	1919	13	79489046	80778339	949	133	1	96.51	0.33779	1	0.0314684	1	0.1166	1	5.52e-05	0.0618081	4.15e-05	0.0126064
Psychosocial	Smoking	2024	14	98268392	98885322	674	89	0.874629	96.51	0.59359	1	0.000347	0.764975	0.35235	1	0.000139	6.23e-06	9.17e-05	1.57e-07
Psychosocial	Smoking	2048	15	37962916	39238840	1035	188	0.64468	96.51	0.25875	1	0.0193301	0.415612	0.06695	1	0.000131	0.00105698	0.000111	1.32e-06
Psychosocial	Smoking	2054	15	46884072	47693316	670	71	0.929341	96.51	0.62929	1	0.000519	0.863675	0.396	1	0.000197	5.31e-11	4.83e-05	0.000571
Psychosocial	Smoking	2096	15	96864279	98025684	726	176	0.421264	96.51	0.15758	0.69897	0.0298185	0.177464	0.02483	0.48855	0.000252	1.99e-09	0.000154	1.99e-10
Psychosocial	Smoking	2125	16	25235252	26154122	793	159	0.709782	96.51	0.21858	1	0.0496767	0.50379	0.0484	1	8.52e-05	0.0138792	8.01e-05	9.82e-05
Psychosocial	Smoking	2132	16	49010762	50467033	972	188	0.421076	96.51	0.19297	0.66531	0.0102481	0.177305	0.03724	0.44263	0.000231	4.33e-08	0.000267	5.12e-23
Psychosocial	Smoking	2135	16	53393883	54866095	1221	226	0.440358	96.51	0.18675	0.72098	0.0165199	0.193915	0.03487	0.51982	0.000208	3.88e-06	0.000247	2.56e-18
Psychosocial	Smoking	2150	16	72089512	73140781	494	123	0.588016	96.51	0.21012	1	0.0375097	0.345763	0.04415	1	9.97e-05	0.00229171	0.000113	2.33e-08
Psychosocial	Smoking	2151	16	73140782	74135275	769	208	0.678296	96.51	0.24257	1	0.039405	0.460085	0.05942	1	0.000173	5.38e-05	6.02e-05	0.00493982
Psychosocial	Smoking	2181	17	7264459	8554763	568	150	0.634739	96.51	0.31116	1	0.00857767	0.402893	0.09682	1	0.000164	1.28e-05	0.000107	4.11e-07
Psychosocial	Smoking	2266	18	36056933	37679127	1094	117	0.674161	96.51	0.3447	1	0.00818998	0.454493	0.11881	1	0.000136	5e-05	9.63e-05	5.22e-07
Psychosocial	Smoking	2279	18	50372824	51060986	525	47	1	96.51	0.53729	1	0.00298979	1	0.28869	1	2.84e-05	0.093365	0.000117	1.6e-13
Psychosocial	Smoking	2305	18	77148138	78017072	500	117	0.964681	96.51	0.48621	1	0.0129604	0.930609	0.2364	1	6.6e-05	0.0255952	6.41e-05	0.00028
Psychosocial	Smoking	2308	19	1515921	2253174	230	109	0.952582	96.51	0.37525	1	0.0401014	0.907413	0.14107	1	8.51e-05	0.00589622	3.24e-05	0.0257065
Psychosocial	Smoking	2405	20	41351515	42185671	599	143	0.854711	96.51	0.48912	1	0.00298979	0.73053	0.23924	1	0.000113	0.00151061	9.11e-05	8.14e-06
Psychosocial	Smoking	2412	20	48212976	49236418	652	129	0.918951	96.51	0.33949	1	0.0496767	0.844471	0.11591	1	5e-05	0.0797459	6.18e-05	0.000617
Psychosocial	Smoking	2424	20	58780895	59560457	816	144	0.847259	96.51	0.3695	1	0.0219032	0.717848	0.13653	1	5.82e-05	0.060746	0.000106	4.03e-07

### Sheet: Sup. Tab. 5 Polygenicity_MiXeR
Supplementary Table 5. Results and performance metrics for the univariate MiXeR model. Pi is the polygenicity parameter. Sig2 are variance parameters. h2 is an estimate of heritability. nc@p9 is estimated number of non-zero variants required to explain up to 90% of trait heritatibility. AIC and BIC are performance metrics measuring the power to detect polygenicity with the MiXeR model. Psychosocial=Psychosocial/lifestyle.
Traits	Type	pi (mean)	pi (std)	sig2_beta (mean)	sig2_beta (std)	sig2_zero (mean)	sig2_zero (std)	h2 (mean)	h2 (std)	nc@p9 (mean)	nc@p9 (std)	AIC	BIC
MDD	MDD	0.00364597	0.000142802	7.23499e-06	2.4968e-07	1.18098	0.00371274	0.0546468	0.000553161	11627.4	455.413	288.955	279.417
PAD	Cardiovascular dis.	0.000736176	0.000120237	5.83735e-06	6.64374e-07	1.01487	0.00300718	0.0087591	0.000454143	2347.75	383.45	8.49282	-1.09617
AF	Cardiovascular dis.	0.000153288	1.09639e-05	0.000278124	1.90096e-05	1.12988	0.00410682	0.0880097	0.00119764	488.854	34.9653	2646.27	2636.67
CAD	Cardiovascular dis.	0.000504753	0.000100222	6.29354e-05	1.3897e-05	1.12887	0.0172105	0.0630323	0.00218051	1609.72	319.62	2649.79	2640.18
HF	Cardiovascular dis.	0.00066887	7.84558e-05	2.46919e-05	2.18424e-06	1.03568	0.0026022	0.0339149	0.00102781	2133.11	250.205	38.2065	28.6408
PAD	Cardiovascular dis.	0.000116548	5.4816e-06	0.000680434	2.28413e-05	1.06985	0.00311637	0.164289	0.00472622	371.685	17.4815	331.964	322.375
Stroke	Cardiovascular dis.	0.00035271	3.14457e-05	3.20868e-05	2.38071e-06	1.0884	0.00354988	0.0233263	0.000716389	1124.83	100.284	95.1701	85.6115
CRP	Inflammation	0.00026258	3.01975e-05	0.000275113	4.32804e-05	1.26301	0.0148372	0.147297	0.00879492	837.399	96.3035	8052	8042.37
Edu	Psychosocial	0.00412694	9.71786e-05	1.39726e-05	2.95976e-07	1.22896	0.00533995	0.119553	0.000996545	13161.3	309.914	931.159	921.602
LDL	Metabolic	0.00018934	3.06063e-05	0.000393843	0.00011749	1.29484	0.0255528	0.147845	0.0207796	603.829	97.6072	22359.2	22349.6
PP	Blood pressure	0.0014716	2.13057e-05	4.00565e-05	6.00397e-07	1.26894	0.00470673	0.122246	0.000741463	4693.11	67.9462	5796.92	5787.31
Smoking	Psychosocial	0.00319995	8.83321e-05	3.92321e-06	9.87299e-08	0.989714	0.00310313	0.0260235	0.000287496	10205	281.701	242.219	232.671
DBP	Blood pressure	0.0016988	3.06175e-05	3.82758e-05	6.72828e-07	1.25573	0.00480408	0.134834	0.000946028	5417.67	97.6428	6280.81	6271.19
SBP	Blood pressure	0.00194119	3.08098e-05	3.5892e-05	4.97561e-07	1.29071	0.00473108	0.14449	0.000959893	6190.68	98.256	5681.92	5672.31
HDL	Metabolic	0.000467792	4.57955e-05	0.000146257	1.45277e-05	1.47324	0.038762	0.140754	0.00717075	1491.84	146.047	18460	18450.4
TG	Metabolic	0.000371406	6.10614e-05	0.000175099	4.78645e-05	1.42731	0.0384167	0.12929	0.00961903	1184.46	194.732	15289.3	15279.6
IL6	Inflammation	3.63673e-05	0.00012244	0.00468832	0.00419214	1.0323	0.005434	0.0130713	0.0104958	115.98	390.476	84.6031	75.5565
TC	Metabolic	0.000232806	3.29451e-05	0.000348441	8.11992e-05	1.33662	0.0244364	0.16288	0.0174408	742.445	105.066	25346	25336.4
T2D	Metabolic	0.000756091	0.000119291	9.74393e-05	1.87661e-05	1.12263	0.0194219	0.148525	0.00644264	2411.26	380.433	2734.12	2724.56
Child. mal.	Childhood mal.	0.00318668	0.000214793	1.02858e-05	7.05299e-07	1.05465	0.00334641	0.0676895	0.00149054	10162.7	685	17.0887	7.46399
BMI	Metabolic	0.00347376	0.000110745	3.1283e-05	9.00414e-07	1.49021	0.0158601	0.225215	0.00287168	11078.2	353.18	1951.05	1942.07
Sleep	Psychosocial	0.00160075	0.000181793	3.46416e-05	3.46836e-06	1.05895	0.00272451	0.113735	0.00271516	5104.96	579.758	33.9789	24.3532
Phys. act.	Psychosocial	0.00389924	0.000388971	1.57505e-05	1.52181e-06	1.06517	0.00354574	0.126189	0.00218204	12435.1	1240.47	6.50502	-3.12074
Exercise	Psychosocial	0.00308554	0.000160507	4.4495e-06	2.29313e-07	1.087	0.0033673	0.0284055	0.000462757	9840.13	511.874	38.7055	29.0788
Loneliness	Psychosocial	0.00411307	0.000306993	4.04905e-06	2.67909e-07	1.08248	0.00223783	0.0343765	0.000420627	13117.1	979.036	15.691	6.12862
NonHDL	Metabolic	0.000196126	1.87659e-05	0.0003673	5.23223e-05	1.2701	0.0142913	0.147464	0.0086646	625.469	59.8468	19333.9	19324.3

### Sheet: Sup. Tab. 6 GenOverlap_MiXeR
Supplementary Table 6. Results from MiXeR showing overlap between the causal variants for MDD and causal variants for CVD risk factors (Trait). Rho is the genetic correlation between the causal variants for MDD and the causal variants for the other trait. Rg is the corresponding genome-wide genetic correlation. % Concordance indicates how much of the causal variants that are shared between the traits have effects in the same direction. N unique indicates the number of non-shared SNPs and N overlap is the number of shared SNPs. The overlap is expressed as a percentage of all causal variants for the trait (% trait shared) as well as a percentage of the number of variants for MDD (%MDD shared). Best vs min AIC is a performance metric indicating if there is polygenic overlap beyond that of the minimum amount of overlap required to explain observed genetic correlation. Best vs max AIC is a performance metric indicating if there is polygenic overlap beyond that of all genetic variants for the least polygenic trait being risk variants for the other trait. Psychosocial=Psychosocial/lifestyle.
Trait group	Trait	Rho	Rho SE	Rg	Rg SE	% Concordance	% Concordance SE	N unique MDD	N unique trait	N overlap	% trait shared	% MDD shared	Best vs min AIC	Best vs max AIC
Blood pressure	Diastolic blood press.	0.208404	0.048715	0.0320678	0.00474453	0.566908	0.0158266	10352	4143	1274	0.235186	0.109582	135.555	126.018
Blood pressure	Pulse pressure	-0.05029	0.0255341	-0.0093167	0.00467984	0.48398	0.00813979	10222	3288	1404	0.299233	0.120764	95.6982	86.162
Blood pressure	Systolic blood press.	0.100693	0.0317624	0.0227032	0.00531394	0.532125	0.0101876	9653	4217	1973	0.31874	0.169706	115.592	106.056
Cardiovascular dis.	Atrial fibrillation	0.925933	0.081701	0.119913	0.00648492	0.891481	0.0606055	11316	178	310	0.635246	0.0266644	15.0117	5.47408
Cardiovascular dis.	Coronary artery dis.	0.942052	0.0617645	0.270751	0.00682293	0.910207	0.0627074	10383	365	1244	0.773151	0.106992	25.8405	16.3026
Cardiovascular dis.	Heart failure	0.858285	0.0751265	0.334521	0.0104343	0.836706	0.0545077	9669	175	1957	0.917917	0.16833	-0.154146	-9.68577
Cardiovascular dis.	Stroke	0.918261	0.0840822	0.231893	0.0131031	0.886279	0.0642492	10708	205	919	0.817616	0.0790402	1.47043	-8.06614
Cardiovascular dis.	Peripheral artery dis.	0.768904	0.108849	0.306137	0.0163604	0.788104	0.0658333	9518	238	2109	0.898594	0.181388	-0.593682	-10.1315
Inflammation	C-reactive protein	0.956133	0.0566974	0.185474	0.00452163	0.919334	0.0506495	11019	228	608	0.727273	0.0522921	87.0416	77.5042
Metabolic	BMI	0.209527	0.0238494	0.157511	0.00728098	0.567213	0.00777892	3005	2456	8621	0.778279	0.741528	14.8546	5.87179
Metabolic	High-density lipo.	-0.777813	0.15699	-0.15955	0.00623861	0.197938	0.0929354	10739	603	887	0.595302	0.0762945	35.5695	26.0318
Metabolic	Low-density lipo.	0.755437	0.195153	0.056747	0.00549917	0.788437	0.0930511	11408	385	218	0.361526	0.0187511	37.9355	28.3978
Metabolic	Non high-density lipo.	0.781145	0.189246	0.0731087	0.0055533	0.805995	0.0998648	11357	355	270	0.432	0.0232218	36.7163	27.1786
Metabolic	Total cholesterol	0.714324	0.198923	0.0660663	0.0059839	0.772312	0.103954	11330	445	296	0.39946	0.0254602	35.1527	25.6151
Metabolic	Triglycerides	0.867054	0.101243	0.220116	0.00564315	0.850913	0.0756405	10672	229	954	0.806424	0.0820575	28.5602	19.0224
Metabolic	Type II diabetes	0.897188	0.128446	0.225601	0.00769741	0.877935	0.083339	10268	1052	1359	0.563667	0.116883	20.6594	11.1222
Psychosocial	Educational attainment	-0.289816	0.00697753	-0.269795	0.00572042	0.406403	0.00232069	108	1642	11518	0.875228	0.99071	-0.575061	-10.1112
Psychosocial	Exercise	-0.419402	0.0124287	-0.381416	0.00785781	0.362226	0.00436383	1897	110	9729	0.98882	0.836831	-1.01869	-10.5567
Psychosocial	Loneliness	0.969352	0.0415843	0.729328	0.00764898	0.935097	0.0457333	2326	3816	9300	0.709058	0.799931	1.13902	-8.39883
Psychosocial	Physical activity	-0.208796	0.0247908	-0.17335	0.0103628	0.433023	0.00808401	1550	2357	10077	0.810439	0.86669	-0.154364	-9.69222
Psychosocial	Sleep duration	0.160715	0.0202896	0.103241	0.0117219	0.551391	0.00654696	6647	124	4980	0.975705	0.428313	-0.673956	-10.2118
Psychosocial	Smoking	0.414424	0.0136533	0.380854	0.00732233	0.636034	0.00478446	1611	189	10015	0.981478	0.861431	-0.670089	-10.1922

### Sheet: Sup. Tab. 7 PolygenicitySBayesS
Supplementary Table 7. Polygenicity of CVD, MDD, and risk factors according to SBayesS. Pi is the estimated polygenicity parameter. NnzSnp is estimated number of risk variants. hsq is estimated heritability
Trait	Param	Mean	SD
Heart failure	Pi	0.011278	0.002369
Heart failure	NnzSnp	11357.5	2385.26
Heart failure	SigmaSq	3e-05	9e-06
Heart failure	S	-0.81096	0.138829
Heart failure	ResVar	30.2244	0.044497
Heart failure	GenVar	0.257974	0.013282
Heart failure	SigmaSqG	0.25589	0.013906
Heart failure	hsq	0.008463	0.000435
Coronary artery dis.	Pi	0.007804	0.000353
Coronary artery dis.	NnzSnp	7809.59	337.682
Coronary artery dis.	SigmaSq	0.000113	8e-06
Coronary artery dis.	S	-0.547488	0.047474
Coronary artery dis.	ResVar	13.9685	0.019107
Coronary artery dis.	GenVar	0.51388	0.007616
Coronary artery dis.	SigmaSqG	0.51821	0.012349
Coronary artery dis.	hsq	0.035483	0.000521
Stroke	Pi	0.014447	0.001477
Stroke	NnzSnp	14553.7	1482.67
Stroke	SigmaSq	2.7e-05	3e-06
Stroke	S	-0.906021	0.052671
Stroke	ResVar	28.1951	0.035876
Stroke	GenVar	0.345371	0.011194
Stroke	SigmaSqG	0.350634	0.012222
Stroke	hsq	0.012101	0.000392
Atrial fibrillation	Pi	0.005496	0.000305
Atrial fibrillation	NnzSnp	5545.87	299.258
Atrial fibrillation	SigmaSq	0.000151	1.2e-05
Atrial fibrillation	S	-0.654268	0.049999
Atrial fibrillation	ResVar	22.4076	0.032603
Atrial fibrillation	GenVar	0.619754	0.011917
Atrial fibrillation	SigmaSqG	0.547957	0.01661
Atrial fibrillation	hsq	0.026914	0.000514
Diastolic blood press.	Pi	0.048751	0.001124
Diastolic blood press.	NnzSnp	23096.3	511.886
Diastolic blood press.	SigmaSq	0.000936	3.7e-05
Diastolic blood press.	S	-0.504771	0.026503
Diastolic blood press.	ResVar	104.461	0.152374
Diastolic blood press.	GenVar	12.5483	0.090459
Diastolic blood press.	SigmaSqG	12.1145	0.171227
Diastolic blood press.	hsq	0.107242	0.000732
Systolic blood press.	Pi	0.058755	0.001279
Systolic blood press.	NnzSnp	27800.9	589.519
Systolic blood press.	SigmaSq	0.002265	8.7e-05
Systolic blood press.	S	-0.499297	0.026163
Systolic blood press.	ResVar	256.98	0.370175
Systolic blood press.	GenVar	35.2199	0.234585
Systolic blood press.	SigmaSqG	35.0977	0.474538
Systolic blood press.	hsq	0.120534	0.000747
Pulse pressure	Pi	0.044214	0.001051
Pulse pressure	NnzSnp	20916	478.287
Pulse pressure	SigmaSq	0.001262	5.5e-05
Pulse pressure	S	-0.513009	0.030461
Pulse pressure	ResVar	132.644	0.189972
Pulse pressure	GenVar	15.2841	0.115762
Pulse pressure	SigmaSqG	14.9196	0.228196
Pulse pressure	hsq	0.103321	0.000735
Loneliness	Pi	0.050349	0.004239
Loneliness	NnzSnp	50797.4	4274.11
Loneliness	SigmaSq	0	0
Loneliness	S	-0.491319	0.077139
Loneliness	ResVar	0.142676	0.000314
Loneliness	GenVar	0.005769	0.00015
Loneliness	SigmaSqG	0.005703	0.000159
Loneliness	hsq	0.03886	0.000997
Smoking	Pi	0.02284	0.001449
Smoking	NnzSnp	21918.1	1387.71
Smoking	SigmaSq	6e-06	1e-06
Smoking	S	0.326247	0.090849
Smoking	ResVar	0.956171	0.001769
Smoking	GenVar	0.034444	0.000733
Smoking	SigmaSqG	0.033091	0.000847
Smoking	hsq	0.03477	0.000731
Exercise	Pi	0.046133	0.005507
Exercise	NnzSnp	44047.3	5268.97
Exercise	SigmaSq	3e-06	1e-06
Exercise	S	-0.600643	0.097481
Exercise	ResVar	2.98366	0.005883
Exercise	GenVar	0.089398	0.002399
Exercise	SigmaSqG	0.088645	0.002585
Exercise	hsq	0.029091	0.000776
Educational attainment	Pi	0.047596	0.001678
Educational attainment	NnzSnp	47746.1	1674.02
Educational attainment	SigmaSq	5e-06	0
Educational attainment	S	-0.448206	0.027724
Educational attainment	ResVar	0.989088	0.001774
Educational attainment	GenVar	0.12138	0.001051
Educational attainment	SigmaSqG	0.116489	0.001458
Educational attainment	hsq	0.109305	0.000903
Physical activity	Pi	0.071272	0.008284
Physical activity	NnzSnp	71923.1	8366.13
Physical activity	SigmaSq	3e-06	1e-06
Physical activity	S	-0.50862	0.09701
Physical activity	ResVar	0.764014	0.004824
Physical activity	GenVar	0.134764	0.003851
Physical activity	SigmaSqG	0.133491	0.003945
Physical activity	hsq	0.149938	0.004104
Sleep duration	Pi	0.019397	0.002892
Sleep duration	NnzSnp	19567.7	2928.25
Sleep duration	SigmaSq	1.1e-05	2e-06
Sleep duration	S	-0.633304	0.093905
Sleep duration	ResVar	0.834138	0.005778
Sleep duration	GenVar	0.130994	0.004426
Sleep duration	SigmaSqG	0.129629	0.004677
Sleep duration	hsq	0.135725	0.004479
Childhood maltreatment	Pi	0.060943	0.011054
Childhood maltreatment	NnzSnp	60975.6	11054.6
Childhood maltreatment	SigmaSq	3e-06	0
Childhood maltreatment	S	-0.313347	0.097613
Childhood maltreatment	ResVar	1.0084	0.003822
Childhood maltreatment	GenVar	0.079706	0.002549
Childhood maltreatment	SigmaSqG	0.0792	0.002667
Childhood maltreatment	hsq	0.073251	0.002296
Type II diabetes	Pi	0.009834	0.000408
Type II diabetes	NnzSnp	9866.47	399.463
Type II diabetes	SigmaSq	0.000138	9e-06
Type II diabetes	S	-0.548578	0.045939
Type II diabetes	ResVar	18.3614	0.027407
Type II diabetes	GenVar	0.862968	0.011894
Type II diabetes	SigmaSqG	0.791614	0.017688
Type II diabetes	hsq	0.044889	0.000607
Triglycerides	Pi	0.011696	0.000272
Triglycerides	NnzSnp	11650.8	247.079
Triglycerides	SigmaSq	1.1e-05	1e-06
Triglycerides	S	-0.933639	0.029536
Triglycerides	ResVar	1.02601	0.001397
Triglycerides	GenVar	0.156272	0.000884
Triglycerides	SigmaSqG	0.12283	0.002054
Triglycerides	hsq	0.132179	0.000709
High-density lipo.	Pi	0.011947	0.000244
High-density lipo.	NnzSnp	11869.1	217.336
High-density lipo.	SigmaSq	1.5e-05	1e-06
High-density lipo.	S	-0.993478	0.029111
High-density lipo.	ResVar	0.981492	0.001332
High-density lipo.	GenVar	0.207935	0.001003
High-density lipo.	SigmaSqG	0.172312	0.003034
High-density lipo.	hsq	0.174819	0.000759
BMI	Pi	0.054149	0.001149
BMI	NnzSnp	46325	970.646
BMI	SigmaSq	8e-06	0
BMI	S	-0.501633	0.023281
BMI	ResVar	0.811736	0.001571
BMI	GenVar	0.218891	0.001402
BMI	SigmaSqG	0.208023	0.002272
BMI	hsq	0.212385	0.001188
Non high-density lipo.	Pi	0.002351	0.000185
Non high-density lipo.	NnzSnp	2338.5	178.472
Non high-density lipo.	SigmaSq	1.6e-05	1.1e-05
Non high-density lipo.	S	-3.5138	0.710014
Non high-density lipo.	ResVar	1.04432	0.001608
Non high-density lipo.	GenVar	0.184073	0.001179
Non high-density lipo.	SigmaSqG	5.50495	3.83198
Non high-density lipo.	hsq	0.149849	0.000871
Total cholesterol	Pi	0.004159	9.8e-05
Total cholesterol	NnzSnp	4129.81	75.1182
Total cholesterol	SigmaSq	3.4e-05	3e-06
Total cholesterol	S	-1.37329	0.054631
Total cholesterol	ResVar	1.02559	0.001312
Total cholesterol	GenVar	0.161791	0.000845
Total cholesterol	SigmaSqG	0.227245	0.007437
Total cholesterol	hsq	0.136258	0.000648
Low-density lipo.	Pi	0.002713	7.8e-05
Low-density lipo.	NnzSnp	2694.7	58.0924
Low-density lipo.	SigmaSq	7.4e-05	8e-06
Low-density lipo.	S	-1.43027	0.055993
Low-density lipo.	ResVar	1.02253	0.001327
Low-density lipo.	GenVar	0.170271	0.000852
Low-density lipo.	SigmaSqG	0.346208	0.017254
Low-density lipo.	hsq	0.142748	0.000643
IL6	Pi	0.002895	0.000776
IL6	NnzSnp	2596.38	694.272
IL6	SigmaSq	3.6e-05	1.6e-05
IL6	S	-0.027257	0.530906
IL6	ResVar	0.471006	0.004751
IL6	GenVar	0.030363	0.003827
IL6	SigmaSqG	0.028198	0.003964
IL6	hsq	0.060556	0.007592
C-reactive protein	Pi	0.007056	0.000254
C-reactive protein	NnzSnp	7055.03	242.792
C-reactive protein	SigmaSq	4e-05	3e-06
C-reactive protein	S	-0.524824	0.038301
C-reactive protein	ResVar	0.971054	0.002006
C-reactive protein	GenVar	0.182045	0.001586
C-reactive protein	SigmaSqG	0.162078	0.00422
C-reactive protein	hsq	0.157874	0.001271
MDD	Pi	0.048292	0.002317	ge
MDD	NnzSnp	48620.7	2331.48
MDD	SigmaSq	9e-06	1e-06
MDD	S	-0.54895	0.046276
MDD	ResVar	5.05353	0.007238
MDD	GenVar	0.250184	0.003144
MDD	SigmaSqG	0.245254	0.00384
MDD	hsq	0.047171	0.000582

### Sheet: Sup. Tab. 8 GWAShitsASCVD
Supplementary Table 8. Lead SNPs per locus associated with latent ASCVD (significant at 5E-8, independent at R2<0.1, without filtering on Q heterogeneity). Loci less than 250 kb apart are merged. Per lead SNP, the nearest gene is given with its distance to the lead SNP. The Combined Annotation Dependent Depletion (CADD) score indicates the deleteriousness of the lead SNP. Other SNPs in this locus are listed in the last two columns.
SNP	Locus	CHR	BP	Nearest gene	Distance to gene	P-value	Effect allele	MAF	Beta	SE	Function	CADD	N SNPs in locus	SNPs in locus
rs12081179	1	1	2251119	MORN1	1572	5.72e-12	A	0.2366	-0.0229342	0.00333039	intergenic	3.522	4	rs1692580;rs12081179;rs36096196;rs2173049
rs2493298	2	1	3325912	PRDM16	0	1.27e-12	C	0.162	-0.0277338	0.00390766	intronic	2.727	2	rs2493298;rs35864014
rs284277	3	1	10790797	CASZ1	0	7.55e-09	C	0.3718	0.0163833	0.00283537	intronic	2.632	2	rs284277;rs4845953
rs17465651	4	1	38418496	SF3A3	4150	1.06e-14	C	0.4215	-0.0207383	0.00268212	intergenic	0.013	5	rs17465651;rs28605027;rs4072980;rs12022363;rs3748682
rs11591147	5	1	55505647	PCSK9	0	4.41e-27	G	0.02087	0.132377	0.0122831	exonic	15.41	6	rs34232196;rs11206510;rs11591147;rs472495;rs565436;rs499883
rs17114046	6	1	56966350	PPAP2B	0	9.47e-38	A	0.1183	0.0611519	0.00476168	intronic	0.52	10	rs12145670;rs11206803;rs12408513;rs17114046;rs2404716;rs12082242;rs72664358;rs6688564;rs61772618;rs61772593
rs12025175	7	1	59432897	PHBP3	32450	4.73e-10	G	0.2137	-0.0207215	0.00332724	intergenic	2.617	1	rs12025175
rs7528419	8	1	109817192	CELSR2	0	7.46e-58	A	0.2127	0.0517973	0.00323058	UTR3	1.183	18	rs1337247;rs17035665;rs4970834;rs585362;rs12731760;rs72703204;rs3895559;rs7528419;rs4970837;rs672569;rs604349;rs1337248;rs75951814;rs138361368;rs655246;rs413582;rs12127701;rs650985
rs1230666	9	1	114173410	MAGI3	0	5.88e-14	A	0.1392	0.0291931	0.00388691	intronic	2.8	8	rs1230666;rs61817589;rs6679677;rs6672018;rs7523862;rs11552449;rs2476602;rs12144309
rs67807996	10	1	149995265	OTUD7B	12639	1.79e-10	G	0.3588	-0.0195907	0.00307137	intergenic	0.16	2	rs67807996;rs12131104
rs11204680	11	1	150587140	ENSA	0	4.21e-13	T	0.4751	-0.0191908	0.00264754	intronic	5.627	6	rs11204680;rs3754211;rs72708423;rs9659073;rs7549723;rs4970966
rs11204892	12	1	151768048	RP11-98D18.9	1169	2.47e-11	A	0.1402	-0.0237861	0.00356349	intergenic	0.494	4	rs11204892;rs6587606;rs12145098;rs1879533
rs4845625	13	1	154422067	IL6R	0	2.39e-17	T	0.4513	0.0227207	0.00268158	intronic	0.131	2	rs4845625;rs12126142
rs12028817	14	1	169096118	ATP1B1	0	3.16e-12	A	0.4751	0.0188868	0.00270958	intronic	0.489	3	rs12028817;rs10919095;rs17349579
rs60154123	15	1	210468999	RP4-667H12.4	8029	3.26e-11	C	0.1233	-0.0246857	0.00372094	intergenic	4.734	2	rs2046850;rs60154123
rs2291834	16	1	222832295	MIA3:RP11-378J18.8	00:00:00	6.86e-35	T	0.2614	-0.037064	0.00300786	ncRNA_exonic	10.01	15	rs2291834;rs3008633;rs4240934;rs61826471;rs35325797;rs4846382;rs78105327;rs3002124;rs2936044;rs3002134;rs3002141;rs904324;rs17011666;rs61824281;rs61824282
rs10183436	17	2	20011411	CISD1P1	14598	2.24e-08	C	0.3579	-0.0154433	0.00276153	intergenic	1.341	2	rs112445958;rs10183436
rs515135	18	2	21286057	APOB	19111	8.35e-16	T	0.2038	-0.0284947	0.00354019	intergenic	2.834	6	rs515135;rs12997242;rs428696;rs72780134;rs531819;rs60403635
rs7584568	19	2	26945293	KCNK3	0	9.74e-10	G	0.499	0.0164528	0.00269118	intronic	3.306	1	rs7584568
rs4245791	20	2	44074431	ABCG8	0	2.34e-19	C	0.3101	0.0262519	0.00291823	intronic	12.82	3	rs4245791;rs4148218;rs76866386
rs6743030	21	2	85763520	MAT2A	2767	2.98e-28	C	0.497	-0.0296011	0.00268557	intergenic	1.14	10	rs6743030;rs699664;rs1254898;rs14976;rs1127974;rs1044158;rs72838575;rs4268923;rs2166530;rs28404046
rs4662330	22	2	144186475	ARHGAP15:AC096558.1:RP11-570L15.2	00:00:00	2.82e-09	T	0.159	0.0218625	0.00367932	ncRNA_intronic	13.97	1	rs4662330
rs6740731	23	2	145270592	ZEB2	0	3.66e-11	G	0.159	-0.0239269	0.00361586	UTR3	0.964	3	rs6740731;rs13034360;rs6755392
rs34372836	24	2	145840281	TEX41	0	5.72e-14	A	0.325	-0.0220994	0.00294094	ncRNA_intronic	0.403	6	rs34372836;rs28709970;rs62167178;rs786271;rs17407658;rs1371046
rs16825477	25	2	146528869	AC079248.1	54983	3.46e-08	A	0.0835	-0.0261672	0.00474336	intergenic	5.588	1	rs16825477
rs10497016	26	2	148420867	RNA5SP106	50156	3.3e-08	G	0.3867	-0.015529	0.00281088	intergenic	2.572	1	rs10497016
rs17403136	27	2	186042893	ZNF804A	238673	4.74e-08	G	0.2058	-0.0178624	0.00327099	intergenic	1.549	1	rs17403136
rs6744012	28	2	188241519	AC007319.1:CALCRL	00:00:00	3.04e-08	A	0.3191	-0.015794	0.00285124	ncRNA_intronic	6.05	1	rs6744012
rs295129	29	2	201229473	SPATS2L	0	2.7e-08	G	0.4423	0.0146947	0.00264311	intronic	2.208	1	rs295129
rs114395475	30	2	203769112	WDR12	0	4.63e-38	C	0.1302	-0.0541946	0.00420186	intronic	3.944	12	rs114395475;rs12466364;rs72940158;rs78999781;rs2352079;rs139644567;rs7581542;rs72928925;rs72928975;rs4675290;rs78488377;rs3845802
rs1250240	31	2	216295014	FN1	0	4.75e-17	A	0.2326	0.025208	0.00300355	intronic	4.667	4	rs1250240;rs4473378;rs1250234;rs56137176
rs12998823	32	2	218673765	TNS1	0	2.54e-11	C	0.4135	0.0180733	0.00270912	intronic	3.304	4	rs12998823;rs41383244;rs12466972;rs112941127
rs2176040	33	2	227092802	AC068138.1	42714	4.58e-12	A	0.3738	-0.0192091	0.00277665	intergenic	5.968	5	rs2176040;rs10195178;rs79567528;rs2943637;rs11894236
rs1867778	34	2	233679644	GIGYF2	0	1.04e-11	C	0.2873	0.0187141	0.00275178	intronic	1.467	1	rs1867778
rs6804922	35	3	14923396	FGD5	0	7.58e-12	A	0.4523	0.0181092	0.0026451	intronic	8.947	7	rs11712199;rs744892;rs7638578;rs2729693;rs6804922;rs34991912;rs36099535
rs6801593	36	3	20465084	RP11-669C19.1	33029	1.03e-08	G	0.3171	0.0165228	0.00288607	intergenic	5.344	1	rs6801593
rs3819325	37	3	49843723	UBA7	0	1.28e-10	T	0.4692	-0.0174163	0.00270861	intronic	1.486	7	rs6442110;rs73078357;rs9858418;rs3819325;rs7642934;rs4459909;rs73077157
rs77347777	38	3	52848207	ITIH4:RP5-966M1.6	00:00:00	9.08e-10	C	0.1024	0.0280396	0.00457805	intronic	0.092	1	rs77347777
rs17282064	39	3	124454449	UMPS	0	1.62e-14	C	0.1292	-0.0317226	0.0041318	intronic	1.145	2	rs17282064;rs621209
rs34894639	40	3	135798658	PPP2R3A	0	5.29e-15	C	0.2376	0.0251498	0.00321621	intronic	0.652	5	rs34894639;rs711976;rs34967300;rs13063893;rs2343681
rs185244	41	3	138092889	MRAS	0	4.47e-17	C	0.1511	-0.0303461	0.00361269	intronic	2.581	5	rs185244;rs13059110;rs9289556;rs9289559;rs3884240
rs437396	42	3	153923273	ARHGEF26	0	1.59e-13	A	0.1262	-0.030039	0.00407089	intronic	1.6	4	rs437396;rs76903638;rs355775;rs1713835
rs12487629	43	3	156852205	LINC00880	11411	2.18e-08	T	0.3032	-0.0162033	0.00289486	intergenic	0.304	2	rs12487629;rs7623382
rs4894803	44	3	171800256	FNDC3B	0	4.07e-08	A	0.4056	-0.0154593	0.002817	intronic	21.6	1	rs4894803
rs12897	45	3	172115902	FNDC3B	0	3.89e-08	G	0.4215	0.0158226	0.00287901	UTR3	14.78	1	rs12897
rs10938397	46	4	45182527	RP11-362I1.1	128857	5.16e-10	A	0.4205	-0.0164197	0.00264236	intergenic	1.669	1	rs10938397
rs17083333	47	4	54572066	FIP1L1:RP11-317M11.1	00:00:00	3.41e-09	G	0.3082	0.0170482	0.00288434	ncRNA_intronic	0.466	1	rs17083333
rs17087335	48	4	57838583	NOA1	0	2.96e-10	G	0.1859	-0.0208854	0.00331475	intronic	8.914	1	rs17087335
rs12500824	49	4	77416627	SHROOM3	0	4.52e-10	A	0.3479	0.0173304	0.00277956	intronic	5.722	1	rs12500824
rs72656599	50	4	81159649	FGF5	28103	1.13e-09	G	0.2992	-0.0175186	0.0028766	intergenic	2.424	2	rs72656599;rs35954793
rs11099493	51	4	82587050	RASGEF1B:RP11-689K5.3	00:00:00	6.24e-10	A	0.3539	0.0180013	0.00291081	ncRNA_intronic	9.414	1	rs11099493
rs35864506	52	4	100301700	ADH1C	27515	2.85e-09	T	0.1173	-0.0232687	0.00391709	intergenic	2.397	1	rs35864506
rs2634071	53	4	111669220	RP11-777N19.1	46338	2.93e-13	T	0.2187	0.0240284	0.0032927	intergenic	1.622	2	rs2634071;rs10032150
rs7678555	54	4	120909501	RP11-700N1.1	24052	1.33e-13	A	0.3111	-0.0220932	0.00298432	intergenic	0.79	10	rs10034661;rs60899768;rs6820115;rs1155577;rs62319649;rs4834827;rs6847481;rs17049978;rs7678555;rs4834831
rs988163	55	4	146764883	ZNF827	0	3.14e-09	C	0.4841	0.0156339	0.00263912	intronic	0.21	2	rs988163;rs1979974
rs6841581	56	4	148401190	EDNRA	878	1.81e-29	G	0.1461	-0.0422604	0.0037492	upstream	4.911	9	rs2059904;rs113436562;rs11731329;rs6857197;rs149722146;rs1429125;rs6841581;rs75736224;rs6537481
rs2306556	57	4	156638573	GUCY1A3	0	5.79e-23	A	0.2048	0.0343442	0.00348073	intronic	5.34	10	rs6536072;rs13118820;rs7440763;rs7695332;rs1466515;rs6850722;rs2306556;rs6827908;rs2340991;rs28531888
rs869396	58	4	169688000	PALLD	0	5.85e-11	C	0.4712	0.0176169	0.00269062	intronic	1.368	1	rs869396
rs62334857	59	4	186692435	SORBS2	0	2.5e-08	A	0.2087	-0.0189902	0.00340719	intronic	0.846	1	rs62334857
rs17263917	60	5	9552338	SNHG18	1616	3.23e-16	G	0.1402	0.0307538	0.00376675	intergenic	1.48	1	rs17263917
rs3936510	61	5	55860866	AC022431.2	0	2.88e-14	G	0.1889	-0.0259631	0.00341456	intronic	8.907	2	rs3936510;rs13179413
rs113792119	62	5	108088777	FER	0	8.81e-10	T	0.08946	0.0297862	0.00485939	intronic	2.96	1	rs113792119
rs28391435	63	5	121353364	SRFBP1	0	1.64e-09	G	0.161	-0.0207194	0.00343625	intronic	1.055	1	rs28391435
rs7734476	64	5	122848876	CSNK1G3	0	1.62e-08	G	0.4125	0.0149545	0.00264772	intronic	5.029	1	rs7734476
rs10060222	65	5	128006440	SLC27A6:CTC-573M9.1	00:00:00	2.72e-11	A	0.2644	-0.0201845	0.00303015	ncRNA_intronic	2.647	3	rs10060222;rs4836390;rs10066170
rs10477741	66	5	131795310	C5orf56	0	1.19e-11	T	0.1322	-0.0266691	0.00393273	intronic	7.302	2	rs10477741;rs59041913
rs7703260	67	5	141901900	AC005592.2	0	6.59e-09	T	0.1531	-0.0208163	0.00358842	ncRNA_intronic	2.6	1	rs7703260
rs3776307	68	5	142494165	ARHGAP26	0	1.47e-13	A	0.4871	-0.0205531	0.0027811	intronic	1.925	3	rs3776307;rs246607;rs12522841
rs4473757	69	5	157863585	RP11-542A14.1	0	3.28e-08	G	0.4294	0.0148461	0.00268676	ncRNA_intronic	0.074	1	rs4473757
rs72836800	70	6	1617327	FOXC1	3199	4.82e-13	T	0.1382	0.0297259	0.00411126	intergenic	7.247	2	rs72836800;rs62390614
rs9349379	71	6	12903957	PHACTR1	0	5e-101	A	0.4006	-0.0586626	0.00274916	intronic	5.478	17	rs9463072;rs6916418;rs9381401;rs7771962;rs8180628;rs62389950;rs1571997;rs9349379;rs111969884;rs7454157;rs13209002;rs9473086;rs34541307;rs1937768;rs62389460;rs11754531;rs1223529
rs7766436	72	6	22598259	RP1-309H15.2	4196	3.79e-14	C	0.2863	-0.0223488	0.00295312	intergenic	1.902	2	rs7766436;rs62391069
rs2492859	73	6	34645266	C6orf106	0	4.8e-13	A	0.1252	-0.0279582	0.00386654	intronic	6.19	6	rs12201824;rs2814949;rs2492859;rs3736896;rs9689798;rs144037597
rs733590	74	6	36645203	CDKN1A	0	2.95e-11	T	0.3489	0.0183533	0.00276034	upstream	5.488	3	rs73730108;rs3829964;rs733590
rs1155347	75	6	39146230	KCNK5	10518	2.05e-12	T	0.2406	0.0231998	0.00329973	intergenic	7.979	3	rs1155347;rs12202900;rs733701
rs1034246	76	6	43068370	PTK7	0	1.68e-08	G	0.2604	0.0174069	0.0030854	intronic	2.185	2	rs1034246;rs6905948
rs6905288	77	6	43758873	VEGFA	4648	1.29e-12	G	0.4036	-0.019535	0.00275334	intergenic	0.359	2	rs6905288;rs1358980
rs71566848	78	6	57152764	PRIM2	26838	7.14e-12	A	0.07356	-0.036913	0.00538502	intergenic	0.345	5	rs71566848;rs183418;rs9367716;rs7760349;rs6459182
rs80122086	79	6	74428459	CD109	0	2.41e-08	A	0.05865	-0.0334662	0.00599779	intronic	10.01	1	rs80122086
rs9343827	80	6	79501036	RP11-173D14.3	18395	3.47e-08	A	0.4742	-0.0145128	0.00263098	intergenic	1.64	1	rs9343827
rs9361867	81	6	82595959	RP11-379B8.1	0	9.83e-12	C	0.4801	0.0189239	0.00277927	ncRNA_intronic	4.288	4	rs9361867;rs12665247;rs10806235;rs9350937
rs853974	82	6	127068983	RPS4XP9	63990	4.68e-08	T	0.2753	-0.0163455	0.00299201	intergenic	3.785	1	rs853974
rs2327426	83	6	134202690	RP3-323P13.2	0	4.02e-24	T	0.3042	0.029579	0.00291963	ncRNA_intronic	2.316	7	rs2327426;rs162185;rs1208256;rs11154745;rs1029212;rs2327433;rs2811680
rs17080091	84	6	150997401	PLEKHG1	0	2.41e-09	C	0.07157	0.0299078	0.00501173	intronic	2.236	1	rs17080091
rs7745725	85	6	152852284	SYNE1	0	4.13e-08	A	0.2714	-0.0159194	0.00290225	intronic	0.817	1	rs7745725
rs10455872	86	6	161010118	LPA	0	3.62e-186	A	0.07356	-0.165125	0.00567444	intronic	0.146	81	rs5015801;rs144078421;rs9295128;rs9456496;rs9456497;rs688359;rs3822842;rs8191728;rs4646272;rs16891156;rs2297362;rs2297374;rs73025532;rs9457853;rs4709408;rs3861973;rs145221006;rs624249;rs117965696;rs372665;rs386453;rs512077;rs12660365;rs4708867;rs505000;rs650154;rs143113590;rs146184004;rs3127604;rs7757336;rs3127586;rs138799654;rs78439586;rs2665356;rs1567442;rs3011437;rs3106166;rs2292334;rs3124784;rs12210186;rs3105751;rs2504927;rs9346818;rs7770628;rs1406888;rs2504922;rs10455872;rs56393506;rs77894138;rs117446263;rs73596816;rs6905073;rs62442784;rs1367210;rs41269133;rs2144723;rs1998045;rs6455698;rs12212507;rs11751347;rs186696265;rs79570361;rs79261638;rs143843429;rs117379529;rs75458670;rs9295142;rs17628203;rs117733303;rs9457931;rs4252093;rs783147;rs4709461;rs1835346;rs1247554;rs79684526;rs10214652;rs73017416;rs1123181;rs67531830;rs1884480
rs10228189	87	7	1879843	MAD1L1:AC110781.3	00:00:00	4.03e-09	A	0.2117	-0.0198293	0.00337055	intronic	4.613	2	rs10228189;rs11765459
rs10951983	88	7	6446027	RAC1	2418	6.07e-11	A	0.2078	0.0220646	0.00337278	intergenic	6.116	2	rs10951983;rs117028223
rs5011432	89	7	12268668	TMEM106B	0	3.33e-11	A	0.4006	-0.0175367	0.00264454	intronic	2.817	2	rs5011432;rs62435690
rs2107595	90	7	19049388	HDAC9	7348	3.73e-28	G	0.168	-0.0380695	0.00346019	intergenic	18.1	5	rs2107595;rs12530920;rs10227612;rs2023938;rs1548577
rs11763270	91	7	20297926	AC005083.1	36602	7.49e-10	C	0.2932	-0.0183798	0.00298593	intergenic	0.491	1	rs11763270
rs17477177	92	7	106411858	CTB-111H14.1	1204	1.05e-08	T	0.2227	-0.0183474	0.00320656	intergenic	4.712	1	rs17477177
rs12112877	93	7	106941324	COG5	0	4.33e-09	T	0.327	-0.0176659	0.00300893	intronic	0.273	2	rs12112877;rs138371893
rs10255917	94	7	117020596	ASZ1	0	4.45e-09	T	0.4195	-0.015929	0.00271526	intronic	1.428	2	rs10255917;rs6979652
rs11556924	95	7	129663496	RP11-306G20.1:ZC3HC1	00:00:00	4.22e-19	C	0.3767	0.02564	0.00287088	exonic	28	3	rs11556924;rs62489409;rs12216661
rs2286195	96	7	139728584	PARP12	0	1.04e-09	A	0.2117	0.0202318	0.00331466	intronic	6.027	1	rs2286195
rs3918226	97	7	150690176	NOS3	0	2.22e-33	C	0.09841	-0.0621163	0.00515958	intronic	12.89	6	rs2968857;rs4725383;rs3918226;rs753482;rs73165594;rs117564322
rs2271355	98	8	10692158	SOX7:SOX7:PINX1	00:00:00	6.11e-09	C	0.4463	0.015545	0.00267387	intronic	1.808	1	rs2271355
rs4646249	99	8	18260431	NAT2	1702	3.48e-11	T	0.2823	0.0201086	0.00303532	intergenic	4.149	2	rs4646249;rs35354956
rs17489373	100	8	19855344	LPL	30574	3.26e-16	G	0.2843	0.024717	0.00302775	intergenic	1.938	17	rs268;rs17489373;rs894210;rs35465966;rs79198716;rs6586891;rs73597688;rs74304285;rs343;rs263;rs301;rs4464984;rs77077595;rs276;rs13439782;rs28597716;rs6989064
rs73225853	101	8	22048235	BMP1	0	1.31e-10	T	0.06958	-0.0391659	0.00609445	intronic	0.685	1	rs73225853
rs2741352	102	8	27417959	GULOP	0	1.27e-08	T	0.4274	-0.0152624	0.00268219	ncRNA_intronic	0.482	1	rs2741352
rs10956909	103	8	95277667	GEM	3088	7.22e-09	C	0.1083	-0.0231142	0.00399509	intergenic	0.43	1	rs10956909
rs2001846	104	8	126478450	RP11-136O12.2	730	1.36e-22	T	0.4811	0.0260388	0.00266219	upstream	0.866	5	rs2001846;rs2980858;rs112875651;rs7012891;rs2980885
rs7027346	105	9	19059769	HAUS6	0	9.13e-09	T	0.3022	-0.0157957	0.0027489	intronic	7.846	1	rs7027346
rs10811183	106	9	19436055	ACER2	0	3.29e-08	G	0.1839	-0.0196127	0.00354958	intronic	0.099	1	rs10811183
rs2891168	107	9	22098619	CDKN2B-AS1	0	5.05e-275	A	0.492	-0.0948242	0.00267605	ncRNA_intronic	3.468	41	rs1869204;rs10965116;rs1345026;rs10965153;rs62556523;rs4364717;rs10113948;rs10811582;rs10811585;rs62559378;rs10965197;rs7041637;rs66478960;rs117197971;rs13288666;rs1547705;rs145542470;rs3731239;rs3731201;rs3218012;rs1412829;rs1333040;rs7857345;rs62555370;rs113650570;rs72652409;rs3731221;rs117626887;rs16905599;rs4977754;rs1011970;rs1855185;rs3217978;rs10965228;rs10965199;rs72652413;rs2891168;rs1333050;rs7028268;rs7018475;rs7045889
rs1967604	108	9	110530324	AL162389.1	9146	1.43e-14	A	0.2803	0.0230552	0.00299675	intergenic	2.559	2	rs1967604;rs1576464
rs7032255	109	9	120400087	RP11-500B12.1	10796	4.59e-08	G	0.3588	0.0149105	0.00272761	intergenic	15.27	1	rs7032255
rs58328848	110	9	123729962	C5	0	1.53e-09	T	0.06561	0.0314056	0.00519897	intronic	3.468	1	rs58328848
rs885150	111	9	124420173	DAB2IP	0	6.25e-12	T	0.2187	-0.0207536	0.00301926	intronic	8.472	1	rs885150
rs635634	112	9	136155000	ABO	4382	3.7e-29	C	0.1849	-0.0380201	0.00339202	intergenic	2.272	4	rs635634;rs56343119;rs630014;rs11244061
rs17566555	113	10	12275947	CDC123	0	2.42e-09	G	0.497	0.0159104	0.00266658	intronic	0.45	1	rs17566555
rs10828669	114	10	24830071	KIAA1217	0	2.16e-08	A	0.3499	-0.016097	0.00287508	intronic	1.444	1	rs10828669
rs9337951	115	10	30317073	KIAA1462	0	5.2e-22	G	0.3489	-0.0285185	0.00295707	exonic	7.96	10	rs9337951;rs7920686;rs2505084;rs1774240;rs12259037;rs623942;rs2505125;rs77647193;rs10826766;rs2798917
rs617542	116	10	44743636	RP11-20J15.2	11413	4.93e-21	G	0.1173	0.0381495	0.00405386	intergenic	6.58	24	rs1870634;rs2862856;rs10899963;rs4948595;rs2624688;rs189723;rs2818912;rs2154401;rs1623851;rs4948582;rs1977341;rs4948800;rs617542;rs1657345;rs61856370;rs2209065;rs11814779;rs142539486;rs10899994;rs2624676;rs61855759;rs7073818;rs2476352;rs11238956
rs12264252	117	10	82277341	TSPAN14	0	9.07e-09	G	0.2416	0.0184306	0.00320689	intronic	10.3	2	rs4934139;rs12264252
rs2250644	118	10	91008879	LIPA	0	4.65e-31	C	0.3579	-0.0316615	0.00273187	intronic	4.7	5	rs2250644;rs2266008;rs1041389;rs12257915;rs2250781
rs7072574	119	10	96036306	PLCE1	0	1.47e-11	G	0.3419	-0.0189798	0.00281134	intronic	1.471	1	rs7072574
rs4277045	120	10	99876894	R3HCC1L	17492	4.8e-11	A	0.4473	0.0175685	0.00267123	intergenic	10.72	1	rs4277045
rs12414777	121	10	104697781	CNNM2	0	1.32e-15	C	0.2038	0.0265755	0.00332515	intronic	0.463	5	rs12414777;rs113970872;rs4918003;rs999867;rs72841270
rs1980653	122	10	105654164	OBFC1	0	2.31e-16	A	0.4622	-0.0220654	0.00268926	intronic	8.178	8	rs7073079;rs61861158;rs36038963;rs1980653;rs35007589;rs11813268;rs61863693;rs10748858
rs34872471	123	10	114754071	TCF7L2	0	4.5e-08	T	0.3151	-0.0161125	0.00294557	intronic	0.666	1	rs34872471
rs2672592	124	10	124230750	HTRA1	0	2.94e-11	G	0.3549	0.0184022	0.00276738	intronic	0.97	4	rs1998342;rs4752678;rs2672592;rs932275
rs11601507	125	11	5701074	TRIM5	0	1.59e-09	C	0.06759	-0.0310494	0.00514526	exonic	7.656	1	rs11601507
rs4537761	126	11	9323353	TMEM41B	0	5.71e-11	T	0.1064	-0.0327605	0.00500082	intronic	4.815	1	rs4537761
rs360153	127	11	9762274	SWAP70	0	6.23e-17	T	0.4026	-0.0225773	0.00270036	intronic	0.727	5	rs360153;rs10734649;rs360141;rs12807967;rs7941511
rs3993105	128	11	13303071	ARNTL	0	1.46e-08	C	0.2744	-0.0165758	0.00292537	intronic	1.217	1	rs3993105
rs3818055	129	11	32438753	WT1	0	8.59e-09	C	0.3211	-0.0170319	0.0029588	intronic	6.691	1	rs3818055
rs2625388	130	11	43611826	HSD17B12	0	1.07e-10	A	0.4304	0.0174968	0.00270995	intergenic	3.282	4	rs2625388;rs1878767;rs6485453;rs1023956
rs11245863	131	11	50125634	RP11-347H15.1	3692	2.66e-08	C	0.08549	-0.0250317	0.00450021	intergenic	10.72	1	rs11245863
rs2306363	132	11	65405600	SIPA1	0	4.03e-12	G	0.1988	0.0231515	0.00333777	UTR5	19.83	5	rs2306363;rs10750766;rs2276133;rs12800057;rs557675
rs659418	133	11	75284334	SERPINH1	505	6.24e-15	T	0.16	0.0298235	0.00382404	downstream	2.447	3	rs2508620;rs615896;rs659418
rs604723	134	11	100610546	ARHGAP42	0	1.66e-13	T	0.2584	-0.0224057	0.00303856	intronic	18.11	5	rs604723;rs17095439;rs12221896;rs71476642;rs61908744
rs12788925	135	11	102801847	MMP13	11876	3.23e-13	A	0.4553	0.0193256	0.002653	intergenic	12.33	5	rs12788925;rs60797395;rs2096768;rs1892971;rs17297226
rs2128739	136	11	103673277	RP11-563P16.1	0	2.76e-25	A	0.2724	0.0309154	0.00297558	ncRNA_intronic	1.879	9	rs2128739;rs10791643;rs12363908;rs4429029;rs56285300;rs6591043;rs4754984;rs35382151;rs7951437
rs4347355	137	11	107075997	RP11-382M14.1	27740	1.66e-08	A	0.4742	-0.0150389	0.0026646	intergenic	2.207	1	rs4347355
rs11604424	138	11	116651115	ZNF259	0	1.95e-10	C	0.2455	0.0203021	0.00318965	intronic	11.92	4	rs11604424;rs662799;rs7350481;rs61905116
rs1177562	139	11	118949331	VPS11	0	1.14e-12	C	0.3618	-0.0192183	0.00270185	exonic	7.709	1	rs1177562
rs77620124	140	12	7172902	C1S	0	8.87e-09	A	0.1312	0.0226951	0.00394627	intronic	0.335	1	rs77620124
rs7972834	141	12	20164094	RP11-405A12.2	1222	3.54e-10	C	0.2753	-0.0187613	0.0029908	intergenic	1.698	5	rs7972834;rs10743354;rs7358616;rs3886356;rs2579287
rs75160195	142	12	54521594	RP11-834C11.4	0	8.96e-15	C	0.04573	-0.0474661	0.00612214	ncRNA_intronic	0.051	3	rs75160195;rs77685403;rs1133773
rs11105376	143	12	90088768	ATP2B1	0	1.91e-12	G	0.1382	-0.0245771	0.00349044	intronic	1.353	2	rs11105376;rs3825330
rs11107903	144	12	95507971	FGD6	0	2.55e-16	G	0.05765	0.0428101	0.0052254	intronic	4.557	5	rs11107903;rs9919687;rs12372256;rs7306455;rs4762452
rs597808	145	12	111973358	ATXN2	0	8.27e-51	A	0.4662	0.0404489	0.00269801	intronic	0.474	29	rs12184466;rs12302980;rs4378452;rs1265564;rs597808;rs57186456;rs4766897;rs2238151;rs77215829;rs4766453;rs3858704;rs1265566;rs7300860;rs7398343;rs7398796;rs4375492;rs678436;rs12370770;rs7973898;rs76662479;rs7974266;rs10849933;rs59036878;rs7138688;rs4767003;rs11610836;rs233724;rs233722;rs17824050
rs2891538	146	12	115374162	RP11-25E2.1	140967	5.15e-09	G	0.3956	-0.0159848	0.00273599	intergenic	19.43	1	rs2891538
rs1169288	147	12	121416650	HNF1A-AS1:HNF1A	00:00:00	1.43e-21	A	0.339	-0.0274593	0.0028783	exonic	23.4	10	rs1169288;rs1169299;rs2464195;rs2259777;rs2708081;rs3213545;rs2859398;rs2004910;rs11065360;rs11065365
rs7133378	148	12	124409502	DNAH10:CCDC92	00:00:00	4.83e-10	G	0.3499	0.017893	0.00287452	intronic	0.707	1	rs7133378
rs112403212	149	12	125303254	SCARB1	0	1.05e-22	C	0.161	-0.0379168	0.00386647	intronic	1.823	3	rs112403212;rs7296737;rs4765181
rs17086617	150	13	28962686	FLT1	0	2.01e-11	T	0.3171	-0.0194519	0.00290094	intronic	10.93	2	rs17086617;rs9513094
rs7991314	151	13	33126074	N4BP2L2	13103	8.68e-09	T	0.4036	0.0160215	0.00278408	intergenic	5.218	1	rs7991314
rs9515201	152	13	111040798	COL4A2	0	9.28e-19	A	0.3191	0.0265976	0.0030076	intronic	13.83	25	rs13260;rs3742207;rs9521636;rs638634;rs12868126;rs9588107;rs12866570;rs11619038;rs34987036;rs35486774;rs693831;rs9521673;rs3809346;rs7334306;rs9521687;rs58045791;rs9515201;rs112025727;rs9559782;rs9588151;rs12866564;rs9670663;rs35010366;rs7333991;rs61969072
rs175036	153	14	75464295	EIF2B2	5318	2e-09	C	0.4612	0.0160585	0.00267727	intergenic	2.197	1	rs175036
rs28929474	154	14	94844947	SERPINA1	0	9.99e-10	C	0.0169	0.0724139	0.0118527	exonic	20.2	1	rs28929474
rs12589575	155	14	100122731	HHIPL1	0	2.76e-24	G	0.16	0.036824	0.00362166	intronic	3.225	9	rs12589575;rs3783320;rs7148504;rs34640436;rs34518442;rs28391527;rs7342498;rs61984440;rs4905881
rs12885234	156	14	103889181	MARK3	0	1.28e-08	A	0.3519	-0.0160397	0.00281962	intronic	1.703	1	rs12885234
rs2070895	157	15	58723939	ALDH1A2:LIPC	00:00:00	2.7e-08	G	0.2107	-0.0179214	0.00322346	intronic	7.431	1	rs2070895
rs17228058	158	15	67450305	SMAD3	0	2.19e-19	A	0.2157	0.0290174	0.00322303	intronic	4.989	3	rs17228058;rs7179840;rs11634793
rs11637783	159	15	79139000	MORF4L1	0	1.7e-35	T	0.4632	0.0340121	0.00273531	intronic	5.378	22	rs12442575;rs1383634;rs2869876;rs3971872;rs12901971;rs8032156;rs2869862;rs62014860;rs11634042;rs7403593;rs12440662;rs7163204;rs3861180;rs74608880;rs117960007;rs11637783;rs11629759;rs28408315;rs8043119;rs2277549;rs6495338;rs28439027
rs2683260	160	15	81385552	C15orf26	0	3.24e-11	T	0.1481	0.0231754	0.0034927	intronic	0.878	2	rs2683260;rs11636914
rs4843053	161	15	85921559	AKAP13	2242	1.55e-08	T	0.4861	0.015081	0.00266632	intergenic	1.43	2	rs4843053;rs6497194
rs2083460	162	15	89574484	RP11-326A19.2	6723	1.13e-11	T	0.1083	0.0324076	0.00477328	intergenic	5.195	1	rs2083460
rs7183988	163	15	91428589	FES	0	1.05e-32	T	0.4742	0.0325169	0.0027302	exonic	11.63	6	rs7183988;rs4932373;rs10744971;rs12185121;rs11855381;rs7168951
rs17581137	164	15	96146414	LINC00924	95337	5.91e-10	A	0.2217	0.0190466	0.00307561	intergenic	4.312	1	rs17581137
rs7185735	165	16	53822651	FTO	0	2.25e-09	A	0.4125	-0.0158339	0.00264831	intronic	5.09	1	rs7185735
rs12149545	166	16	56993161	AC012181.1	1887	2.72e-13	G	0.2863	0.0212639	0.00290986	intergenic	5.65	4	rs12149545;rs9939224;rs12920974;rs118146573
rs12445401	167	16	72148419	PMFBP1	0	3.16e-09	A	0.1948	-0.020354	0.00343645	intronic	0.059	2	rs12445401;rs12325142
rs8046696	168	16	75442143	CFDP1	0	2.32e-21	T	0.4384	-0.0262491	0.00276605	intronic	3.941	11	rs8046696;rs11639783;rs37606;rs8054998;rs7202844;rs9928561;rs73605154;rs9922008;rs72787110;rs467223;rs9989421
rs7189462	169	16	81907867	PLCG2	0	4.5e-08	T	0.3946	0.0149482	0.00273278	intronic	0.258	1	rs7189462
rs7500448	170	16	83045790	CDH13	0	4.76e-19	A	0.2435	0.0281942	0.00316158	intronic	4.113	6	rs7500448;rs73594288;rs4783307;rs8046196;rs4783305;rs72792157
rs299946	171	16	86699186	RP11-58A18.1	0	2.46e-08	C	0.3439	-0.0159407	0.00285876	ncRNA_intronic	0.689	1	rs299946
rs1231207	172	17	2125450	SMG6	0	3.02e-18	A	0.2545	-0.025664	0.00294624	intronic	1.779	9	rs2760750;rs903160;rs2126202;rs7219004;rs9896317;rs1231207;rs3760229;rs67703045;rs9901671
rs2236513	173	17	17747366	TOM1L2	0	2.14e-13	A	0.4115	0.0203611	0.00277403	UTR3	0.921	10	rs2236513;rs60073596;rs3935506;rs2955373;rs854793;rs12449964;rs2350632;rs11656775;rs11649804;rs3818717
rs11080107	174	17	27938424	RP11-68I3.2:ANKRD13B	00:00:00	1.03e-10	T	0.4861	-0.0173276	0.00268149	ncRNA_intronic	8.169	2	rs11080107;rs71371126
rs16968377	175	17	36942396	PIP4K2B	0	2.64e-09	T	0.04871	-0.0345872	0.00581049	intronic	6.272	1	rs16968377
rs8081327	176	17	40274200	CTD-2132N18.3	0	9.8e-11	G	0.2346	-0.0204451	0.00315996	intronic	1.376	5	rs8081327;rs78862468;rs12600570;rs1905338;rs646123
rs62076439	177	17	47404628	ZNF652	0	7.51e-15	G	0.3628	-0.0219262	0.00281988	intronic	0.412	25	rs17608766;rs16948321;rs113208880;rs757060;rs4794019;rs2289636;rs11079853;rs11653468;rs11652858;rs1962412;rs9894220;rs76796325;rs35895680;rs11652684;rs2411759;rs62076439;rs4987082;rs17711010;rs55978930;rs112075909;rs917054;rs8075803;rs2960166;rs2898883;rs8079832
rs2159373	178	17	59237499	BCAS3	0	1.1e-11	A	0.2028	0.0230781	0.00339775	intronic	6.065	4	rs2159373;rs7212526;rs77371917;rs72843596
rs11079536	179	17	62392403	RPL31P57	6352	2.07e-11	G	0.4145	-0.0180499	0.00269358	intergenic	1.202	2	rs11079536;rs1867625
rs8074963	180	17	73837311	UNC13D	0	3.13e-09	T	0.339	0.0169519	0.00286128	intronic	3.095	1	rs8074963
rs1057040	181	17	76799795	USP36	0	9.37e-10	G	0.4851	0.0160154	0.00261697	exonic	0.371	1	rs1057040
rs2110135	182	18	20055993	RP11-863N1.4	56735	9.45e-10	A	0.4652	0.0166839	0.00272682	intergenic	2.426	5	rs1893250;rs9951447;rs2110135;rs599489;rs12962611
rs9945890	183	18	46515916	RP11-1058N17.1	25604	2.68e-13	G	0.3529	-0.0205039	0.00280506	intergenic	0.128	4	rs9945890;rs2337155;rs9953366;rs2584764
rs62101784	184	18	47216884	SMUG1P1	39353	7.23e-10	G	0.3946	-0.0168134	0.00272902	intergenic	1.585	4	rs62101784;rs8084139;rs9964304;rs10502900
rs476828	185	18	57852587	RP11-795H16.2	11200	9.24e-10	T	0.2465	-0.019167	0.00313087	intergenic	0.786	2	rs476828;rs489693
rs10421139	186	19	2550096	GNG7	0	3.93e-08	C	0.3022	0.0170994	0.00311238	intronic	4.882	1	rs10421139
rs74172675	187	19	4962970	UHRF1	804	8.92e-09	T	0.2793	0.0169126	0.00294125	downstream	3.316	1	rs74172675
rs116843064	188	19	8429323	ANGPTL4	0	8.98e-21	G	0.02584	0.0957651	0.0102451	exonic	33	5	rs116843064;rs12150986;rs1599871;rs2967605;rs2967778
rs55997232	189	19	11188117	LDLR	11920	8.07e-49	C	0.1113	0.0645652	0.00439675	intergenic	6.339	30	rs8110479;rs8105546;rs4425006;rs2287029;rs117159625;rs73013159;rs2304087;rs1529729;rs8103309;rs73015007;rs2421201;rs11085758;rs10401845;rs10407923;rs67417605;rs1549926;rs12610374;rs55997232;rs73015030;rs67337506;rs9105;rs6511721;rs1569372;rs2569550;rs4804573;rs7247840;rs146576912;rs17678521;rs4804149;rs167479
rs3745318	190	19	16436262	KLF2	0	1.79e-08	T	0.2316	0.0181452	0.0032221	exonic	15.95	1	rs3745318
rs7246865	191	19	17219105	MYO9B	0	5.16e-11	G	0.2604	-0.0208619	0.00317712	intronic	12.12	1	rs7246865
rs10410487	192	19	17829608	MAP1S	442	5.38e-16	T	0.4264	-0.0221438	0.00273296	upstream	14.1	3	rs10410487;rs7253548;rs10427063
rs11670056	193	19	18589943	ELL	0	3e-21	C	0.07157	-0.0507134	0.00535926	intronic	5.728	4	rs11670056;rs144474740;rs17852385;rs73923149
rs56254331	194	19	41826020	TGFB1:CCDC97	00:00:00	5.14e-17	A	0.1551	-0.0316383	0.00377392	intronic	6.856	10	rs12980839;rs12980942;rs11466345;rs12983027;rs56254331;rs55994820;rs10406816;rs1800469;rs75041078;rs3745290
rs7412	195	19	45412079	APOE	0	2.13e-43	C	0.06262	0.0752874	0.00545049	exonic	25.1	15	rs2927472;rs404935;rs41290120;rs405509;rs71352238;rs429358;rs12721046;rs157581;rs7412;rs144311893;rs113345881;rs12721109;rs62117160;rs1160983;rs11673093
rs1964272	196	19	46190268	SNRPD2	443	3.34e-09	G	0.497	0.0160508	0.00271411	downstream	2.137	3	rs1964272;rs8108474;rs4802262
rs17310467	197	20	33545616	GSS	1995	3.17e-11	A	0.08847	0.0302237	0.00455282	intergenic	4.216	6	rs2424994;rs78562342;rs17122844;rs6120748;rs17310467;rs6058220
rs8124182	198	20	44608901	FTLP1	4186	1.65e-11	G	0.1581	-0.0248087	0.00368403	intergenic	1.713	1	rs8124182
rs17366885	199	20	47491988	ARFGEF2	46438	1.52e-08	G	0.1312	0.0224662	0.00397008	intergenic	4.754	1	rs17366885
rs11908189	200	20	57744871	ZNF831	21203	1.61e-12	T	0.1272	-0.0290365	0.00411022	intergenic	1.939	2	rs11908189;rs6026703
rs2823165	201	21	16594253	AJ006998.2	148587	1.07e-08	C	0.4642	0.0154942	0.00270912	intergenic	16.02	1	rs2823165
rs28451064	202	21	35593827	AP000320.7:AP000318.2	00:00:00	1.21e-37	G	0.1302	-0.05337	0.00416178	ncRNA_intronic	13.77	9	rs28451064;rs4816479;rs28591415;rs2096466;rs7280276;rs79158929;rs1018758;rs62213695;rs9980151
rs9606203	203	22	19972118	ARVCF	0	1.14e-08	C	0.2913	-0.0167827	0.00294026	intronic	7.422	1	rs9606203
rs12484557	204	22	24555861	CABIN1	0	1.1e-08	A	0.05964	0.0314248	0.00549877	intronic	0.175	2	rs12484557;rs62233066
rs6006426	205	22	30669883	OSM	7053	3.52e-09	G	0.4473	-0.0160366	0.00271557	intergenic	0.138	1	rs6006426

### Sheet: Sup. Tab. 9 GWAShitsMDD-ASCVD
Supplementary Table 9. Lead SNPs per locus associated with latent MDD-ASCVD (significant at 5E-8, independent at R2<0.1, excluding heterogenous SNPs at QSNP P-value < 0.05). Loci less than 250 kb apart are merged. Per lead SNP, the nearest gene is given with its distance to the lead SNP. The Combined Annotation Dependent Depletion (CADD) score indicates the deleteriousness of the lead SNP. Other SNPs in this locus are listed in the last two columns.
SNP	Locus	CHR	BP	Nearest gene	Distance to gene	P-value	Effect allele	MAF	Beta	SE	Function	CADD	N SNPs in locus	SNPs in locus
rs114071111	1	1	3305466	PRDM16	0	3e-08	C	0.2296	-0.0085063	0.0015351	intronic	2.414	1	rs114071111
rs61772618	2	1	56998485	PPAP2B	0	5.37e-12	T	0.1372	-0.0137857	0.00199924	intronic	6.499	2	rs61772618;rs12408513
rs12145098	3	1	151655627	SNX27	0	1.65e-08	A	0.1392	0.00984325	0.00174375	intronic	0.723	1	rs12145098
rs1140523	4	1	169293721	NME7	0	5.13e-10	G	0.4394	0.00804244	0.00129399	exonic	15.12	2	rs1140523;rs1200154
rs3008609	5	1	222791646	MIA3	0	2.8e-08	C	0.07256	0.0121587	0.00218943	intronic	3.278	1	rs3008609
rs35206901	6	2	44097360	ABCG8	0	7.42e-10	A	0.1998	0.010031	0.00162925	intronic	2.969	1	rs35206901
rs17407658	7	2	145703652	TEX41	0	3.51e-09	A	0.4751	0.00731376	0.00123839	ncRNA_intronic	1.006	3	rs17407658;rs786247;rs2381687
rs76224062	8	2	186055836	ZNF804A	251616	6.98e-10	G	0.2058	-0.0095093	0.00154211	intergenic	0.15	1	rs76224062
rs2571445	9	2	218683154	TNS1	0	3.91e-08	A	0.4095	0.00682392	0.00124191	exonic	16.85	1	rs2571445
rs2100053	10	2	233719516	GIGYF2	0	2.32e-12	G	0.2883	0.00973519	0.00138801	intronic	4.514	2	rs2100053;rs283478
rs695238	11	3	49869158	TRAIP	00:00:00	1.58e-11	A	0.4742	-0.0089503	0.00132789	intronic	0.436	6	rs73082363;rs9875617;rs147997200;rs695238;rs2883059;rs7642934
rs4678361	12	3	135833005	PPP2R3A	0	1.64e-10	A	0.2356	-0.0099496	0.00155671	intronic	1.596	1	rs4678361
rs357466	13	3	153902868	ARHGEF26	0	1.26e-09	A	0.1262	-0.0112674	0.00185547	intronic	0.51	2	rs357466;rs1727956
rs72656599	14	4	81159649	FGF5	1976-12-09	1.73e-08	G	0.2992	-0.0072688	0.00128942	intergenic	2.424	1	rs72656599
rs35864506	15	4	100301700	ADH1C	27515	3.62e-08	T	0.1173	-0.0099099	0.00179903	intergenic	2.397	1	rs35864506
rs10034661	16	4	120244085	FABP2	539	2.98e-08	A	0.2684	0.00759926	0.00137101	upstream	4.426	1	rs10034661
rs4345206	17	4	146766536	ZNF827	0	1.97e-08	T	0.4732	0.0068135	0.00121351	intronic	3.357	1	rs4345206
rs13131930	18	4	156614184	GUCY1A3	0	3.54e-12	C	0.2913	0.0105886	0.00152261	intronic	2.541	1	rs13131930
rs113140904	19	5	9546135	SEMA5A	0	3.86e-11	C	0.1292	0.0125614	0.0019005	UTR5	14.01	1	rs113140904
rs4836381	20	5	127922270	FBN2:SLC27A6	0	4.89e-09	A	0.2604	-0.0082715	0.00141369	intronic	6.307	2	rs4836381;rs13184883
rs3776307	21	5	142494165	ARHGAP26	0	3.54e-10	A	0.4871	-0.0081539	0.00129985	intronic	1.925	2	rs3776307;rs246603
rs67061558	22	6	12964992	PHACTR1	0	5.49e-13	A	0.2425	-0.0113826	0.00157816	intronic	0.225	2	rs67061558;rs17375327
rs2764203	23	6	34708901	RP3-375P9.2	3051	4.98e-10	A	0.1322	-0.0110667	0.00177927	intergenic	4.265	3	rs2764203;rs114863007;rs2814949
rs6941837	24	6	43101670	PTK7	00:00:00	2.43e-08	T	0.497	-0.0068194	0.00122253	intronic	5.39	1	rs6941837
rs4613862	25	6	82612271	RP11-379B8.1	0	9.39e-09	A	0.4831	0.00702534	0.00122362	ncRNA_intronic	5.615	2	rs4613862;rs1573029
rs1443844	26	6	160574802	SLC22A1	0	6e-09	A	0.3986	0.00741574	0.00127487	intronic	3.816	6	rs8191728;rs4709390;rs1443844;rs512077;rs12212146;rs10214652
rs10951983	27	7	6446027	RAC1	2418	3.37e-08	A	0.2078	0.00846649	0.00153343	intergenic	6.116	1	rs10951983
rs1595802	28	7	12439672	VWDE	0	6.81e-09	C	0.1451	0.0104416	0.00180163	intronic	1.54	3	rs62433259;rs1595802;rs847912
rs4727799	29	7	114110568	FOXP2	0	2.49e-09	C	0.3926	-0.0078732	0.00132047	intronic	2.736	3	rs4727799;rs2049604;rs10255943
rs269	30	8	19813667	LPL	0	3.57e-10	T	0.1988	0.0102489	0.00163414	intronic	2.541	2	rs269;rs13439782
rs72652409	31	9	22083994	CDKN2B-AS1	00:00:00	5.81e-09	C	0.04771	-0.0173601	0.00298169	ncRNA_intronic	0.653	1	rs72652409
rs10985343	32	9	124415691	DAB2IP	00:00:00	3.96e-08	T	0.2316	-0.0074925	0.00136413	intronic	0.262	1	rs10985343
rs17474001	33	9	136267149	C9orf96	0	7.06e-09	C	0.1421	-0.010981	0.00189676	intronic	0.596	1	rs17474001
rs2798917	34	10	30451281	KIAA1462	46857	3.81e-08	G	0.335	-0.0070757	0.00128661	intergenic	1.186	1	rs2798917
rs800331	35	10	44806378	CXCL12	0	2.33e-08	C	0.1819	0.00893507	0.00159959	intronic	6.723	1	rs800331
rs12414777	36	10	104697781	CNNM2	0	6.53e-13	C	0.2038	0.0120456	0.00167556	intronic	0.463	2	rs12414777;rs11191426
rs11191865	37	10	105672842	OBFC1	0	8.64e-12	G	0.4622	-0.009066	0.00132787	intronic	0.933	1	rs11191865
rs4537761	38	11	9323353	TMEM41B	0	2.41e-08	T	0.1064	-0.0128014	0.00229439	intronic	4.815	1	rs4537761
rs10770059	39	11	9770910	SWAP70	0	1.6e-09	T	0.331	-0.0081351	0.00134817	intronic	2.613	2	rs10770059;rs10734649
rs4603287	40	11	13301335	ARNTL	0	1.37e-08	T	0.2744	-0.007576	0.00133461	intronic	1.981	1	rs4603287
rs11606884	41	11	50130676	RP11-347H15.1	00:00:00	3.29e-08	T	0.07455	-0.0139756	0.00252938	ncRNA_intronic	1.917	1	rs11606884
rs2306363	42	11	65405600	SIPA1	0	9.46e-09	G	0.1988	0.00900356	0.00156851	UTR5	19.83	3	rs2306363;rs10750766;rs642803
rs500571	43	11	83305542	DLG2	0	3.35e-09	A	0.3439	0.00762221	0.00128898	intronic	7.746	1	rs500571
rs1892971	44	11	102795606	MMP13	18117	2.02e-09	G	0.2316	0.00913257	0.00152306	intergenic	3.207	1	rs1892971
rs1265566	45	12	111716376	CUX2	0	4.79e-09	C	0.3161	-0.0081222	0.00138739	intronic	3.243	2	rs1265566;rs12302980
rs739744	46	12	113185462	RPH3A	0	6.29e-09	C	0.4225	0.00720128	0.00123972	intronic	2.615	1	rs739744
rs36032647	47	12	115356191	RP4-601P9.1	146534	5.17e-09	G	0.3847	-0.0073984	0.00126647	intergenic	0.238	1	rs36032647
rs2708081	48	12	121463288	OASL	0	1.06e-09	T	0.494	0.00784639	0.00128633	intronic	1.228	5	rs2708081;rs2859398;rs2133638;rs11065360;rs1169299
rs11065577	49	12	121879592	KDM2B	0	3.52e-08	C	0.4046	0.00707802	0.00128379	intronic	0.87	1	rs11065577
rs6488945	50	12	125334375	SCARB1	0	2.19e-08	A	0.4026	-0.0068413	0.00122247	intronic	0.582	1	rs6488945
rs35486774	51	13	110887364	COL4A1	0	3.27e-09	C	0.1243	-0.0116742	0.0019729	intronic	0.625	3	rs12184772;rs35486774;rs9588151
rs7148456	52	14	104028270	BAG5:KLC1	0	2.35e-08	T	0.2634	-0.0076973	0.00137846	exonic	4.942	1	rs7148456
rs72749233	53	15	79168040	MORF4L1	0	8.66e-10	A	0.4573	0.00763694	0.00124536	intronic	4.752	2	rs72749233;rs28408315
rs7162859	54	15	81360038	C15orf26	0	5.82e-09	A	0.1531	0.00968637	0.0016638	intronic	0.429	1	rs7162859
rs12149545	55	16	56993161	AC012181.1	1887	1.59e-09	G	0.2863	0.00830158	0.00137569	intergenic	5.65	2	rs12149545;rs9939224
rs3760229	56	17	2206114	SMG6	0	1.23e-10	G	0.08847	0.0137227	0.00213221	intronic	3.65	2	rs3760229;rs67703045
rs2350632	57	17	17573037	SMCR2	4302	1.14e-09	C	0.497	0.00802031	0.0013173	intergenic	0.393	1	rs2350632
rs34536536	58	17	41443671	LINC00910	1909-09-10	2.38e-08	T	0.174	-0.0093072	0.00166736	intergenic	6.076	1	rs34536536
rs80335285	59	17	45055107	GOSR2:RP11-156P1.2	0	6.49e-11	A	0.159	-0.0128128	0.00196155	intronic	10.16	2	rs80335285;rs2316759
rs62076439	60	17	47404628	ZNF652	00:00:00	1.87e-11	G	0.3628	-0.0089255	0.00132901	intronic	0.412	14	rs1962412;rs9894220;rs35895680;rs68085814;rs11653468;rs62076439;rs55978930;rs112075909;rs917054;rs8075803;rs2960166;rs2898883;rs111942199;rs8079832
rs7229520	61	18	46516468	RP11-1058N17.1	26156	3.01e-09	G	0.33	-0.0078755	0.00132783	intergenic	11.54	1	rs7229520
rs2287029	62	19	10916684	DNM2	0	1.93e-11	C	0.172	0.0114786	0.00171039	intronic	0.03	9	rs2287029;rs1549926;rs12610374;rs2304087;rs73013198;rs4804516;rs11085758;rs2738445;rs146576912
rs2382631	63	19	17826412	MAP1S	3638	8.98e-11	T	0.4274	-0.0085007	0.0013112	intergenic	5.116	1	rs2382631
rs11670056	64	19	18589943	ELL	0	1.9e-14	C	0.07157	-0.0210647	0.00275088	intronic	5.728	5	rs12459368;rs11670056;rs111551996;rs73923149;rs11670449
rs11670143	65	19	41864971	CTC-435M10.3:TMEM91:B9D2	0	1.56e-09	A	0.3817	0.00772636	0.00127965	intronic	8.691	1	rs11670143
rs2927472	66	19	45349369	PVRL2	62	5.34e-09	T	0.1352	-0.0100924	0.00172927	upstream	6.857	2	rs2927472;rs404935
rs11673093	67	19	45742094	MARK4:AC006126.4	0	2.21e-09	G	0.2614	-0.0085423	0.00142811	ncRNA_exonic	13	1	rs11673093
rs143499091	68	20	33465370	ACSS2	0	1.36e-09	C	0.06064	0.0153398	0.00253119	intronic	5.497	3	rs143499091;rs6060240;rs819130
rs58749629	69	20	44571317	PCIF1	0	5.7e-11	G	0.1501	-0.0117949	0.00180034	intronic	0.453	2	rs58749629;rs17448653
rs431611	70	20	57710647	MRPS16P2	21960	1.1e-09	G	0.1521	0.0112484	0.00184576	intergenic	0.031	1	rs431611
rs4817639	71	21	35680301	AP000320.7:AP000318.2	00:00:00	2.45e-09	T	0.2207	0.00914858	0.00153374	ncRNA_intronic	2.255	1	rs4817639
rs2838351	72	21	45110784	RRP1B	0	1.06e-08	A	0.3907	-0.0072719	0.00127104	intronic	4.28	1	rs2838351

### Sheet: Sup. Tab. 10 eQTL_MDD-ASCVD
Supplementary Table 10. Results from eQTL mapping of the MDD-ASCVD GWAS. Results are reported for genome-wide significant, independent loci. Reference data are from PsychENCODE (http://resource.psychencode.org). For each SNP, the P-value from the MDD-ASCVD GWAS is given (P GWAS), along with the gene name for which it was a singificant eQTL (Gene and Gene (Ensembl ID) and its position and risk allele. The eQTL parameter is filtered on >0.1 FPKM in at least 10 samples. The Direction column indicates if the SNP significantly in- or decreased the expression of the gene.
SNP	P GWAS	Gene	Gene (Ensembl ID)	CHR	BP	Risk allele	eQTL parameter	P eQTL (FDR)	Direction
rs11670056	1.9e-14	ELL	ENSG00000105656	19	18589943	T	0.154911	0.00432056	+
rs12414777	6.53e-13	AS3MT	ENSG00000214435	10	104697781	C	-0.254827	1.75e-22	+
rs12414777	6.53e-13	C10orf32	ENSG00000166275	10	104697781	C	-0.196708	5.4e-22	+
rs12414777	6.53e-13	INA	ENSG00000148798	10	104697781	C	0.0806477	1.57e-14	-
rs12414777	6.53e-13	CNNM2	ENSG00000148842	10	104697781	C	0.102375	3.54e-05	-
rs2100053	2.32e-12	C2orf82	ENSG00000182600	2	233719516	G	0.499357	4.52e-125	-
rs13131930	3.54e-12	GUCY1A3	ENSG00000164116	4	156614184	C	0.117286	3.84e-17	-
rs58749629	5.7e-11	WFDC3	ENSG00000124116	20	44571317	A	-0.222089	9.97e-07	-
rs4678361	1.64e-10	PCCB	ENSG00000114054	3	135833005	G	0.102363	5.33e-08	+
rs2764203	4.98e-10	C6orf106	ENSG00000196821	6	34708901	G	0.244805	1.2e-35	+
rs2764203	4.98e-10	SNRPC	ENSG00000124562	6	34708901	G	-0.163443	3.32e-27	-
rs2764203	4.98e-10	UHRF1BP1	ENSG00000065060	6	34708901	G	0.177146	4e-18	+
rs431611	1.1e-09	ZNF831	ENSG00000124203	20	57710647	G	0.0514145	0.0174769	-
rs2350632	1.14e-09	TOM1L2	ENSG00000175662	17	17573037	C	0.0674933	9.5e-08	-
rs2350632	1.14e-09	LRRC48	ENSG00000171962	17	17573037	C	-0.0628791	0.0292947	+
rs357466	1.26e-09	DHX36	ENSG00000174953	3	153902868	G	-0.142412	5.73e-13	-
rs357466	1.26e-09	ARHGEF26	ENSG00000114790	3	153902868	G	-0.135313	6.45e-09	-
rs143499091	1.36e-09	NCOA6	ENSG00000198646	20	33465370	C	-0.170324	4.42e-08	+
rs143499091	1.36e-09	PROCR	ENSG00000101000	20	33465370	C	-0.167285	0.00109885	+
rs11670143	1.56e-09	ATP5SL	ENSG00000105341	19	41864971	A	0.194939	2.28e-33	-
rs11673093	2.21e-09	KLC3	ENSG00000104892	19	45742094	A	0.125101	0.00963154	+
rs4836381	4.89e-09	FBN2	ENSG00000138829	5	127922270	G	0.0768489	0.0329076	+
rs2306363	9.46e-09	RNASEH2C	ENSG00000172922	11	65405600	G	0.0958546	0.00405854	-
rs2306363	9.46e-09	SNX32	ENSG00000172803	11	65405600	G	-0.0606295	0.0396103	+
rs12145098	1.65e-08	GABPB2	ENSG00000143458	1	151655627	A	-0.0814753	0.0363195	+
rs34536536	2.38e-08	NBR1	ENSG00000188554	17	41443671	C	-0.0928108	4.69e-05	-
rs11065577	3.52e-08	ANAPC5	ENSG00000089053	12	121879592	C	0.0509289	0.00529594	-
rs35864506	3.62e-08	ADH1B	ENSG00000196616	4	100301700	G	-0.12224	0.00582209	-

### Sheet: Sup. Tab. 11 NovelMDD-ASCVD
Supplementary Table 11. Novel loci for MDD-ASCVD that were not identified as risk variants for either of the MDD or separate ASCVD traits. The top SNP was looked up in GWAS central for previous suggestive associations with other traits at p<.05. Minor allele frequency was retrieved for a European ancestry population (TOPMED). Ggenes in the region were looked up using UCSC's Genome Browser
SNP	CHR	BP start	BP stop	Genes in region (UCSC)	Key associations SNPs (GWAS central, p<.05)	MAF (TOPMED)
rs11065577	chr12	121825187	121908509	KDM2B	BMI, pulmonary, proinsulin, glycemic	0.29
rs11606884	chr11	49437043	50776940	OR4C12, OR4C13	waist-hip ratio, pulmonary function	0.07
rs2838351	chr21	44931965	45132764	HSF2BP, RRP1B	BMI, pulmonary, glycemic, Hogdkin	0.28
rs34536536	chr17	41095586	41458020	BRCA1, NBR1, TMEM106A, RND2, RPL25, VAT1, PTGES3L, RUNDC1, PTGES3L-AARSD1	-	0.17
rs35864506	chr4	100293109	100321443	-	-	0.12
rs500571	chr11	82933549	83334530	CCDC90B, ANKRD42, DLG2	glycemic	0.31
rs76224062	chr2	186055836	186217242	-	-	0.19

### Sheet: Sup. Tab. 12 Tissue_enrichment
Supplementary Table 12. Results on tissue enrichment for latent MDD-ASCVD, latent ASCVD (without MDD), and MDD from partioned LDscore regression.
tissue	trait	prop_snps	prop_h2	prop_h2_std_error	enrichment	enrichment_std_error	enrichment_p	coefficient	coefficient_std_error	coefficient_z_score	p	log_p	p.fdr
adipose_tissue	ASCVD	0.163157	0.305359	0.0176056	1.87157	0.107906	2.08542e-13	1.1165e-08	3.39313e-09	3.29046	0.000500119	3.30093	0.0067516
adrenal_gland	ASCVD	0.13961	0.205911	0.0131362	1.4749	0.0940924	7.08414e-07	-6.01493e-10	2.72487e-09	-0.220742	0.587353	0.231101	0.838546
blood	ASCVD	0.119003	0.219478	0.0145977	1.84432	0.122667	5.04062e-10	4.22501e-09	4.46891e-09	0.945422	0.172222	0.763912	0.48651
blood_vessel	ASCVD	0.171293	0.323196	0.0173055	1.8868	0.101028	1.09189e-14	1.24553e-08	3.39369e-09	3.67013	0.000121213	3.91645	0.00327274
brain_cortex	ASCVD	0.207209	0.225166	0.0122425	1.08666	0.0590829	0.147193	-2.02572e-09	2.07752e-09	-0.975069	0.835237	0.0781903	0.939642
brain_other	ASCVD	0.201221	0.214655	0.0120724	1.06676	0.0599958	0.267379	-2.79715e-09	2.02795e-09	-1.3793	0.916099	0.0380578	0.951333
breast	ASCVD	0.162688	0.275916	0.0173471	1.69599	0.106628	3.53039e-10	6.46078e-09	3.30166e-09	1.95683	0.0251839	1.59888	0.113328
colon	ASCVD	0.159311	0.266138	0.0153894	1.67055	0.0965991	6.28191e-11	3.70569e-09	2.89457e-09	1.28022	0.100234	0.998987	0.368132
esophagus	ASCVD	0.151181	0.248564	0.0164874	1.64416	0.109057	3.20147e-09	1.5492e-09	3.25129e-09	0.476487	0.316864	0.499127	0.584012
heart	ASCVD	0.160953	0.262556	0.0157146	1.63126	0.0976349	6.05841e-09	4.25645e-09	3.45644e-09	1.23146	0.109076	0.962271	0.368132
liver	ASCVD	0.128192	0.21192	0.0191179	1.65315	0.149135	3.63789e-05	2.15449e-09	4.73214e-09	0.455288	0.324451	0.488851	0.584012
lung	ASCVD	0.151767	0.280873	0.0170597	1.85069	0.112408	1.61969e-11	1.01781e-08	3.81139e-09	2.67044	0.00378758	2.42164	0.023631
muscle	ASCVD	0.138917	0.214513	0.0157938	1.54418	0.113692	4.08069e-06	-2.93253e-09	3.74464e-09	-0.783127	0.783224	0.106114	0.919437
nerve	ASCVD	0.175118	0.283624	0.0147626	1.61962	0.0843008	4.61053e-11	7.53068e-09	2.87257e-09	2.62158	0.00437611	2.35891	0.023631
ovary	ASCVD	0.148305	0.227447	0.0126251	1.53364	0.0851288	8.93723e-09	2.57768e-09	2.81823e-09	0.914646	0.180189	0.744272	0.48651
pancreas	ASCVD	0.13406	0.217228	0.0143319	1.62038	0.106907	1.07861e-08	1.56638e-09	3.18331e-09	0.49206	0.311338	0.506767	0.584012
pituitary	ASCVD	0.153259	0.1943	0.010765	1.26779	0.0702409	0.000176851	-1.61731e-09	2.20427e-09	-0.733715	0.768439	0.114391	0.919437
prostate	ASCVD	0.142641	0.219261	0.0155061	1.53716	0.108708	3.44463e-06	1.21332e-10	3.34845e-09	0.0362354	0.485547	0.313768	0.802774
salivary_gland	ASCVD	0.14206	0.188635	0.0127491	1.32785	0.0897444	0.000256476	-5.60737e-09	2.93146e-09	-1.91282	0.972115	0.0122825	0.972115
skin	ASCVD	0.129457	0.189406	0.0145786	1.46308	0.112613	3.65988e-05	-4.21853e-09	3.46216e-09	-1.21847	0.888477	0.0513539	0.951333
small_intestine	ASCVD	0.132448	0.215419	0.0138594	1.62644	0.104641	8.34893e-09	1.87077e-09	3.35596e-09	0.557447	0.288611	0.539687	0.584012
spleen	ASCVD	0.125348	0.201748	0.0129151	1.6095	0.103034	1.38574e-08	-7.92148e-10	3.47783e-09	-0.227771	0.590088	0.229083	0.838546
stomach	ASCVD	0.144462	0.23352	0.0157864	1.61648	0.109277	7.69398e-08	-4.67907e-11	3.42484e-09	-0.0136622	0.50545	0.296322	0.802774
testis	ASCVD	0.133191	0.164258	0.0113488	1.23325	0.085207	0.00663671	-1.82413e-09	2.91406e-09	-0.625974	0.734334	0.134106	0.919437
thyroid	ASCVD	0.152891	0.229916	0.0141153	1.50379	0.0923231	1.56355e-07	2.02568e-09	2.8822e-09	0.702825	0.241082	0.617835	0.584012
uterus	ASCVD	0.153581	0.282046	0.0141422	1.83647	0.0920833	3.52979e-17	8.99497e-09	2.8781e-09	3.12532	0.000888059	3.05156	0.00799253
vagina	ASCVD	0.146987	0.218001	0.0150779	1.48314	0.10258	2.60276e-06	-2.21145e-09	3.23982e-09	-0.682583	0.752565	0.123456	0.919437
adipose_tissue	MDD-ASCVD	0.163157	0.229356	0.00995634	1.40574	0.0610233	7.83241e-10	2.67796e-10	2.80908e-10	0.953324	0.170213	0.769007	0.459575
adrenal_gland	MDD-ASCVD	0.13961	0.182299	0.0086011	1.30577	0.0616082	1.46057e-06	-6.45105e-11	2.7797e-10	-0.232077	0.591761	0.227854	0.929027
blood	MDD-ASCVD	0.119003	0.18085	0.00966387	1.51971	0.0812073	2.75578e-09	4.9996e-10	3.66637e-10	1.36364	0.0863406	1.06378	0.3034
blood_vessel	MDD-ASCVD	0.171293	0.263545	0.010117	1.53856	0.0590625	4.17961e-17	8.40172e-10	2.85835e-10	2.93936	0.00164445	2.78398	0.0444002
brain_cortex	MDD-ASCVD	0.207209	0.24741	0.00933177	1.19402	0.0450356	3.5026e-05	4.62799e-10	2.36176e-10	1.95955	0.0250242	1.60164	0.168913
brain_other	MDD-ASCVD	0.201221	0.238524	0.00875814	1.18538	0.0435249	4.1834e-05	4.14024e-10	2.24097e-10	1.84752	0.0323355	1.49032	0.174612
breast	MDD-ASCVD	0.162688	0.229906	0.0102602	1.41318	0.063067	1.41341e-09	4.75491e-10	2.94494e-10	1.6146	0.0531983	1.2741	0.239392
colon	MDD-ASCVD	0.159311	0.208204	0.0103775	1.3069	0.06514	8.2e-06	-3.22203e-10	2.93083e-10	-1.09936	0.864194	0.0633889	0.990994
esophagus	MDD-ASCVD	0.151181	0.204267	0.010104	1.35115	0.0668341	3.63889e-07	-1.58109e-10	3.1422e-10	-0.503178	0.692581	0.15953	0.984193
heart	MDD-ASCVD	0.160953	0.22724	0.00976529	1.41184	0.0606717	5.93401e-10	3.8827e-10	2.89453e-10	1.34139	0.0898964	1.04626	0.3034
liver	MDD-ASCVD	0.128192	0.15958	0.00863693	1.24485	0.0673751	0.000369175	-5.04002e-10	3.12215e-10	-1.61428	0.946767	0.0237571	0.990994
lung	MDD-ASCVD	0.151767	0.212336	0.0105673	1.39909	0.0696289	5.57048e-08	3.07586e-10	3.21461e-10	0.956838	0.169325	0.77128	0.459575
muscle	MDD-ASCVD	0.138917	0.182598	0.00901312	1.31444	0.0648813	2.65807e-06	-5.26959e-10	3.12779e-10	-1.68477	0.953983	0.0204593	0.990994
nerve	MDD-ASCVD	0.175118	0.246035	0.00962626	1.40497	0.0549702	6.0525e-12	5.877e-10	2.61628e-10	2.24632	0.0123418	1.90862	0.111077
ovary	MDD-ASCVD	0.148305	0.197283	0.00908947	1.33025	0.0612889	2.1832e-07	1.0619e-10	2.78697e-10	0.381022	0.351593	0.453959	0.730232
pancreas	MDD-ASCVD	0.13406	0.188049	0.00911681	1.40272	0.0680056	9.36849e-09	2.45973e-10	3.14516e-10	0.782068	0.217087	0.663365	0.532851
pituitary	MDD-ASCVD	0.153259	0.180927	0.00804243	1.18054	0.0524762	0.000687202	-7.26815e-11	2.39259e-10	-0.303778	0.619352	0.208063	0.929027
prostate	MDD-ASCVD	0.142641	0.188758	0.0112669	1.32331	0.0789878	7.1283e-05	-9.2461e-11	3.63216e-10	-0.254562	0.600469	0.221509	0.929027
salivary_gland	MDD-ASCVD	0.14206	0.166311	0.00825147	1.17071	0.0580842	0.00411349	-6.21359e-10	2.62688e-10	-2.36539	0.990994	0.00392879	0.990994
skin	MDD-ASCVD	0.129457	0.159932	0.00861607	1.23541	0.0665556	0.000503578	-6.35195e-10	3.26128e-10	-1.94769	0.974274	0.011319	0.990994
small_intestine	MDD-ASCVD	0.132448	0.169553	0.00988439	1.28015	0.0746286	0.000285457	-2.19523e-10	3.44279e-10	-0.637632	0.738143	0.131859	0.990994
spleen	MDD-ASCVD	0.125348	0.174396	0.0098666	1.3913	0.0787138	2.30122e-06	1.72921e-10	3.48024e-10	0.496866	0.309642	0.50914	0.696694
stomach	MDD-ASCVD	0.144462	0.184043	0.00947449	1.27398	0.0655846	5.53349e-05	-5.57295e-10	2.94708e-10	-1.89101	0.970689	0.0129201	0.990994
testis	MDD-ASCVD	0.133191	0.151058	0.00947485	1.13415	0.0711374	0.0620662	4.69329e-11	3.31272e-10	0.141675	0.443668	0.352942	0.855646
thyroid	MDD-ASCVD	0.152891	0.197102	0.00882149	1.28917	0.0576981	2.29286e-06	6.7696e-12	2.59187e-10	0.0261186	0.489581	0.310175	0.881246
uterus	MDD-ASCVD	0.153581	0.234529	0.00967857	1.52708	0.0630194	4.21447e-15	6.79406e-10	3.01625e-10	2.25249	0.0121457	1.91558	0.111077
vagina	MDD-ASCVD	0.146987	0.18468	0.00946757	1.25644	0.0644112	8.87845e-05	-4.20818e-10	3.20156e-10	-1.31441	0.905647	0.0430412	0.990994
adipose_tissue	MDD	0.163157	0.139573	0.0107324	0.855452	0.0657798	0.0276882	-1.15015e-09	5.456e-10	-2.10804	0.982486	0.00767352	0.999962
adrenal_gland	MDD	0.13961	0.127507	0.00891606	0.913313	0.0638641	0.176253	-6.12934e-10	5.02352e-10	-1.22013	0.888792	0.0511999	0.999962
blood	MDD	0.119003	0.106868	0.00805524	0.898035	0.0676896	0.134532	2.52321e-10	5.7028e-10	0.442452	0.329081	0.482697	0.999962
blood_vessel	MDD	0.171293	0.165112	0.0101231	0.963912	0.0590982	0.541028	-8.55115e-10	5.01523e-10	-1.70504	0.955906	0.0195847	0.999962
brain_cortex	MDD	0.207209	0.296344	0.0121925	1.43017	0.0588417	4.32454e-11	2.97073e-09	5.36538e-10	5.53684	1.53989e-08	7.81251	2.07885e-07
brain_other	MDD	0.201221	0.287457	0.0122867	1.42856	0.0610607	1.61131e-10	3.00596e-09	5.36487e-10	5.60305	1.05305e-08	7.97755	2.07885e-07
breast	MDD	0.162688	0.14113	0.0103842	0.867493	0.0638288	0.038647	-9.3787e-10	5.36831e-10	-1.74705	0.959685	0.0178711	0.999962
colon	MDD	0.159311	0.141014	0.0096922	0.885148	0.060838	0.0579171	-1.33188e-09	5.23647e-10	-2.54347	0.994512	0.00238994	0.999962
esophagus	MDD	0.151181	0.130453	0.00880773	0.862897	0.0582597	0.0184816	-1.20942e-09	4.84784e-10	-2.49476	0.993698	0.00274562	0.999962
heart	MDD	0.160953	0.164681	0.0104349	1.02316	0.0648321	0.721178	-5.46304e-11	5.59012e-10	-0.0977267	0.538925	0.268471	0.999962
liver	MDD	0.128192	0.101472	0.00803574	0.791564	0.0626854	0.000972145	-1.04702e-09	4.86826e-10	-2.15071	0.984251	0.00689434	0.999962
lung	MDD	0.151767	0.116888	0.00953605	0.770184	0.0628335	0.000267891	-1.69129e-09	5.10361e-10	-3.3139	0.99954	0.000199829	0.999962
muscle	MDD	0.138917	0.133366	0.00892335	0.960043	0.0642351	0.535453	-4.15897e-10	5.75272e-10	-0.722957	0.765147	0.116255	0.999962
nerve	MDD	0.175118	0.198664	0.0112263	1.13446	0.0641071	0.0396484	5.24386e-10	5.4226e-10	0.967038	0.166763	0.777901	0.999962
ovary	MDD	0.148305	0.15244	0.0103224	1.02788	0.0696021	0.689069	2.29448e-10	5.61696e-10	0.408491	0.341457	0.466664	0.999962
pancreas	MDD	0.13406	0.118877	0.00849823	0.886749	0.0633914	0.0748787	-5.99011e-10	5.14688e-10	-1.16383	0.877754	0.056627	0.999962
pituitary	MDD	0.153259	0.176945	0.0106792	1.15455	0.0696809	0.0291927	1.11722e-09	5.75123e-10	1.94257	0.026034	1.58446	0.234306
prostate	MDD	0.142641	0.130465	0.00965742	0.914641	0.0677045	0.204177	-6.89737e-10	5.40161e-10	-1.27691	0.899183	0.0461519	0.999962
salivary_gland	MDD	0.14206	0.109632	0.0096381	0.77173	0.0678451	0.000739534	-1.54423e-09	5.40872e-10	-2.85508	0.997849	0.000935311	0.999962
skin	MDD	0.129457	0.111089	0.00887337	0.858116	0.0685431	0.0381594	-9.71183e-10	5.43302e-10	-1.78756	0.963076	0.0163393	0.999962
small_intestine	MDD	0.132448	0.0897578	0.00715643	0.677685	0.0540321	7.23328e-09	-1.87639e-09	4.74071e-10	-3.95803	0.999962	1.64106e-05	0.999962
spleen	MDD	0.125348	0.110011	0.0087852	0.877646	0.0700866	0.0799323	-5.48814e-11	5.54913e-10	-0.098901	0.539392	0.268096	0.999962
stomach	MDD	0.144462	0.110708	0.00845213	0.766347	0.0585075	8.02002e-05	-1.80265e-09	4.83394e-10	-3.72915	0.999904	4.17217e-05	0.999962
testis	MDD	0.133191	0.114878	0.00840377	0.862505	0.0630957	0.0295489	-4.11096e-10	5.50844e-10	-0.746302	0.772258	0.112238	0.999962
thyroid	MDD	0.152891	0.133557	0.00879512	0.873548	0.0575256	0.0270287	-1.19885e-09	4.57166e-10	-2.62234	0.995634	0.00190046	0.999962
uterus	MDD	0.153581	0.156288	0.0101465	1.01763	0.0660662	0.789981	-1.80636e-10	5.18607e-10	-0.348309	0.636196	0.196409	0.999962
vagina	MDD	0.146987	0.127147	0.00987969	0.865026	0.0672149	0.0444754	-9.77605e-10	5.59133e-10	-1.74843	0.959805	0.0178169	0.999962

### Sheet: Sup. Tab. 13 Cell_types
Supplementary Table 13. Results on brain cell type enrichment for latent MDD-ASCVD, latent ASCVD (without MDD), and MDD from partioned LDscore regression. The FDR-corrected p-value (p.fdr) was used to determine significance.
cell_type	trait	prop_snps	prop_h2	prop_h2_std_error	enrichment	enrichment_std_error	enrichment_p	coefficient	coefficient_std_error	coefficient_z_score	p	log_p	p.fdr
amygdala_excitatory	ASCVD	0.152877	0.188608	0.0140059	1.23372	0.0916157	0.0139467	2.13599e-09	2.93929e-09	0.726703	0.233704	0.631334	0.557294
astrocyte	ASCVD	0.119646	0.191625	0.0135487	1.6016	0.11324	3.00581e-07	1.75301e-09	3.33695e-09	0.525333	0.299676	0.523348	0.597192
bergmann_glia	ASCVD	0.116903	0.189275	0.0144639	1.61908	0.123726	2.10505e-06	3.78409e-09	3.62653e-09	1.04345	0.14837	0.828652	0.418135
cge_interneuron	ASCVD	0.123059	0.185949	0.014662	1.51106	0.119146	5.21551e-05	6.4533e-09	3.58845e-09	1.79835	0.0360605	1.44297	0.372625
cerebellar_inhibitory	ASCVD	0.115841	0.173463	0.0134966	1.49742	0.11651	5.18302e-05	3.69548e-09	3.45404e-09	1.0699	0.142332	0.846698	0.418135
choroid_plexus	ASCVD	0.121924	0.178424	0.013085	1.4634	0.107321	2.99616e-05	-6.13147e-10	3.44532e-09	-0.177965	0.570625	0.243649	0.812808
committed_oligodendrocyte_precursor	ASCVD	0.117433	0.177339	0.0114019	1.51014	0.0970929	5.09153e-07	-2.54647e-09	3.10538e-09	-0.820019	0.793897	0.100236	0.878958
deep_layer_corticothalamic_and_6b	ASCVD	0.141697	0.185183	0.0124878	1.30689	0.0881302	0.000793073	3.02337e-09	2.7253e-09	1.10937	0.133635	0.87408	0.418135
deep_layer_intratelencephalic	ASCVD	0.135614	0.169455	0.0130083	1.24955	0.0959219	0.0116729	-6.11531e-10	3.05349e-09	-0.200273	0.579366	0.237047	0.812808
deep_layer_near_projecting	ASCVD	0.131748	0.156665	0.0110059	1.18912	0.0835375	0.0242692	-1.71581e-09	2.37984e-09	-0.720978	0.764538	0.116601	0.878958
eccentric_medium_spiny_neuron	ASCVD	0.139941	0.164793	0.0108797	1.17759	0.0777451	0.0258218	-1.79401e-09	2.38232e-09	-0.753051	0.77429	0.111096	0.878958
ependymal	ASCVD	0.112797	0.139612	0.0093599	1.23773	0.0829802	0.0037842	-8.52378e-09	2.81686e-09	-3.02598	0.998761	0.000538482	0.998761
fibroblast	ASCVD	0.120059	0.240802	0.0184166	2.0057	0.153397	3.81442e-09	1.14594e-08	4.70696e-09	2.43457	0.00745476	2.12757	0.115549
hippocampal_ca1_3	ASCVD	0.139935	0.166522	0.0125795	1.19	0.0898952	0.037431	2.84598e-11	2.80571e-09	0.0101435	0.495953	0.304559	0.803957
hippocampal_ca4	ASCVD	0.138661	0.173025	0.0127573	1.24783	0.0920033	0.00849506	8.14708e-10	2.91952e-09	0.279056	0.390101	0.408823	0.672574
hippocampal_dentate_gyrus	ASCVD	0.133483	0.155024	0.0126357	1.16138	0.0946617	0.0904252	-2.21625e-09	2.85863e-09	-0.775283	0.780914	0.107397	0.878958
lamp5_lhx6_and_chandelier	ASCVD	0.133662	0.172887	0.0126316	1.29346	0.0945046	0.00202329	1.43198e-09	2.85895e-09	0.500878	0.308228	0.511127	0.597192
lower_rhombic_lip	ASCVD	0.12087	0.140849	0.00974066	1.16529	0.0805881	0.0379936	-5.13351e-09	2.52198e-09	-2.0355	0.9791	0.009173	0.998761
mge_interneuron	ASCVD	0.133352	0.166881	0.0111195	1.25143	0.0833843	0.00312706	-1.14547e-10	2.4452e-09	-0.0468455	0.518682	0.285099	0.803957
mammillary_body	ASCVD	0.141411	0.156187	0.00963651	1.10449	0.0681454	0.12597	-2.0185e-09	2.11573e-09	-0.954044	0.829969	0.0809379	0.887209
medium_spiny_neuron	ASCVD	0.131059	0.174133	0.0125073	1.32866	0.095433	0.000953238	2.48043e-09	3.06736e-09	0.808655	0.209357	0.679113	0.540839
microglia	ASCVD	0.103533	0.193754	0.014638	1.87143	0.141385	1.99861e-09	7.08195e-09	4.33659e-09	1.63307	0.0512271	1.2905	0.39701
midbrain_derived_inhibitory	ASCVD	0.130065	0.170914	0.0109689	1.31407	0.0843343	0.00025454	3.26432e-09	2.58377e-09	1.2634	0.103223	0.986222	0.418135
miscellaneous	ASCVD	0.145743	0.197341	0.0148903	1.35404	0.102168	0.00101847	4.41959e-09	3.31453e-09	1.3334	0.0912008	1.04	0.418135
oligodendrocyte	ASCVD	0.110615	0.165887	0.0119771	1.49968	0.108278	5.23607e-06	-7.89709e-10	3.02279e-09	-0.261252	0.603051	0.219646	0.812808
oligodendrocyte_precursor	ASCVD	0.143097	0.193786	0.0143137	1.35423	0.100027	0.000609695	3.91382e-09	3.27542e-09	1.19491	0.116062	0.93531	0.418135
splatter	ASCVD	0.121208	0.162844	0.0120981	1.34351	0.0998129	0.00093409	1.80088e-09	2.94697e-09	0.611095	0.270568	0.567723	0.597192
thalamic_excitatory	ASCVD	0.133379	0.16625	0.0112836	1.24645	0.0845984	0.00381708	7.42855e-10	2.67266e-09	0.277946	0.390527	0.408349	0.672574
upper_layer_intratelencephalic	ASCVD	0.12668	0.18277	0.0121977	1.44277	0.096287	1.96151e-05	4.36194e-09	2.98476e-09	1.46141	0.0719519	1.14296	0.418135
upper_rhombic_lip	ASCVD	0.104736	0.149612	0.0107585	1.42846	0.10272	4.57703e-05	-2.37777e-09	3.13191e-09	-0.75921	0.776136	0.110062	0.878958
vascular	ASCVD	0.108495	0.234858	0.0174234	2.16469	0.160591	4.56316e-12	1.33709e-08	4.81746e-09	2.77552	0.00275568	2.55977	0.0854261
amygdala_excitatory	MDD-ASCVD	0.152877	0.185438	0.00828667	1.21299	0.0542048	0.000123996	4.89964e-10	2.59066e-10	1.89127	0.0292942	1.53322	0.117278
astrocyte	MDD-ASCVD	0.119646	0.159495	0.00846872	1.33306	0.0707813	4.14343e-06	-1.38181e-10	3.15467e-10	-0.438021	0.669314	0.17437	0.829752
bergmann_glia	MDD-ASCVD	0.116903	0.149636	0.00867302	1.28001	0.0741901	0.000235002	-3.03748e-10	3.25278e-10	-0.933812	0.824799	0.0836516	0.913171
cge_interneuron	MDD-ASCVD	0.123059	0.162609	0.00741191	1.32139	0.0602305	1.76713e-07	5.0659e-10	2.7768e-10	1.82437	0.0340484	1.4679	0.117278
cerebellar_inhibitory	MDD-ASCVD	0.115841	0.156511	0.00884245	1.35108	0.0763327	1.25127e-05	4.93189e-10	3.24034e-10	1.52203	0.0640009	1.19381	0.198403
choroid_plexus	MDD-ASCVD	0.121924	0.148382	0.0089257	1.217	0.0732068	0.00403404	-4.16289e-10	3.17864e-10	-1.30964	0.904842	0.0434274	0.964292
committed_oligodendrocyte_precursor	MDD-ASCVD	0.117433	0.156655	0.0083116	1.334	0.0707777	8.57406e-06	-1.88582e-10	3.1562e-10	-0.597499	0.724913	0.139714	0.832307
deep_layer_corticothalamic_and_6b	MDD-ASCVD	0.141697	0.184808	0.00804379	1.30424	0.0567674	4.57348e-07	7.84736e-10	2.64424e-10	2.96771	0.00150012	2.82388	0.0465036
deep_layer_intratelencephalic	MDD-ASCVD	0.135614	0.166703	0.00813983	1.22925	0.0600222	0.000211646	2.10931e-10	2.76416e-10	0.763095	0.222703	0.652273	0.363358
deep_layer_near_projecting	MDD-ASCVD	0.131748	0.158055	0.00776697	1.19967	0.0589531	0.000944939	1.85279e-10	2.5618e-10	0.723239	0.234767	0.629364	0.363888
eccentric_medium_spiny_neuron	MDD-ASCVD	0.139941	0.169073	0.00766594	1.20818	0.0547799	0.000221325	1.99852e-10	2.56228e-10	0.779978	0.217702	0.662138	0.363358
ependymal	MDD-ASCVD	0.112797	0.13397	0.0080293	1.18771	0.0711838	0.00906024	-5.71579e-10	3.17046e-10	-1.80283	0.964292	0.0157913	0.964292
fibroblast	MDD-ASCVD	0.120059	0.180206	0.0091109	1.50098	0.0758869	1.37119e-09	3.9898e-10	3.25711e-10	1.22495	0.110297	0.957437	0.240812
hippocampal_ca1_3	MDD-ASCVD	0.139935	0.166294	0.00780375	1.18837	0.055767	0.000927946	3.2694e-10	2.64151e-10	1.2377	0.107913	0.966925	0.240812
hippocampal_ca4	MDD-ASCVD	0.138661	0.167009	0.00840467	1.20444	0.060613	0.000853296	2.25641e-10	2.85502e-10	0.790329	0.214668	0.668233	0.363358
hippocampal_dentate_gyrus	MDD-ASCVD	0.133483	0.150139	0.00751478	1.12479	0.0562978	0.0272132	-1.30523e-10	2.54579e-10	-0.512704	0.695921	0.15744	0.829752
lamp5_lhx6_and_chandelier	MDD-ASCVD	0.133662	0.173305	0.00814321	1.29659	0.0609241	2.37444e-06	5.21744e-10	2.79932e-10	1.86382	0.0311732	1.50622	0.117278
lower_rhombic_lip	MDD-ASCVD	0.12087	0.133479	0.00810664	1.10432	0.0670692	0.121838	-4.68979e-10	2.84947e-10	-1.64585	0.950103	0.0222295	0.964292
mge_interneuron	MDD-ASCVD	0.133352	0.162655	0.00792006	1.21974	0.059392	0.000319729	1.51132e-10	2.65757e-10	0.568684	0.284785	0.545482	0.420397
mammillary_body	MDD-ASCVD	0.141411	0.160661	0.00781781	1.13613	0.0552843	0.0151114	4.2007e-11	2.51776e-10	0.166843	0.433747	0.362764	0.584615
medium_spiny_neuron	MDD-ASCVD	0.131059	0.167081	0.00742149	1.27486	0.0566273	3.70915e-06	5.25892e-10	2.59966e-10	2.02293	0.0215402	1.66675	0.111291
microglia	MDD-ASCVD	0.103533	0.150584	0.00810262	1.45446	0.0782616	3.67242e-08	3.0049e-10	3.4498e-10	0.871036	0.191867	0.716999	0.363358
midbrain_derived_inhibitory	MDD-ASCVD	0.130065	0.170427	0.00822385	1.31033	0.063229	2.79813e-06	6.83129e-10	2.7459e-10	2.48781	0.00642658	2.19202	0.049806
miscellaneous	MDD-ASCVD	0.145743	0.186492	0.00824494	1.2796	0.0565718	3.25473e-06	6.87769e-10	2.74726e-10	2.50348	0.00614901	2.21119	0.049806
oligodendrocyte	MDD-ASCVD	0.110615	0.148374	0.00905189	1.34136	0.0818325	6.00125e-05	-2.64467e-11	3.5123e-10	-0.0752973	0.530011	0.275715	0.684597
oligodendrocyte_precursor	MDD-ASCVD	0.143097	0.177707	0.00830875	1.24186	0.0580636	5.43887e-05	3.48527e-10	2.65748e-10	1.3115	0.0948449	1.02299	0.240812
splatter	MDD-ASCVD	0.121208	0.145775	0.00965688	1.20269	0.079672	0.0127168	9.0678e-11	3.37796e-10	0.26844	0.39418	0.404305	0.555436
thalamic_excitatory	MDD-ASCVD	0.133379	0.165795	0.00869773	1.24304	0.0652108	0.00033416	4.08964e-10	2.92881e-10	1.39635	0.0813042	1.08989	0.22913
upper_layer_intratelencephalic	MDD-ASCVD	0.12668	0.16743	0.00769178	1.32168	0.0607181	5.38656e-07	5.75733e-10	2.80544e-10	2.0522	0.020075	1.69734	0.111291
upper_rhombic_lip	MDD-ASCVD	0.104736	0.147533	0.00822032	1.40862	0.0784861	6.19109e-07	3.9319e-10	3.29704e-10	1.19255	0.116522	0.933592	0.240812
vascular	MDD-ASCVD	0.108495	0.181615	0.00940796	1.67394	0.0867132	2.16638e-13	9.70717e-10	3.87377e-10	2.50587	0.00610747	2.21414	0.049806
amygdala_excitatory	MDD	0.152877	0.209057	0.0103671	1.36748	0.0678134	2.69871e-07	2.54831e-09	5.71332e-10	4.46029	4.09241e-06	5.38802	0.000126865
astrocyte	MDD	0.119646	0.117646	0.00969721	0.983282	0.0810491	0.836528	-6.19993e-10	6.27569e-10	-0.987929	0.838406	0.0765455	0.999957
bergmann_glia	MDD	0.116903	0.125135	0.00867195	1.07042	0.074181	0.344589	-1.27154e-10	5.74267e-10	-0.22142	0.587617	0.230906	0.828006
cge_interneuron	MDD	0.123059	0.170943	0.0105034	1.38912	0.0853527	1.15824e-05	2.63169e-09	6.80463e-10	3.8675	5.49773e-05	4.25982	0.000568099
cerebellar_inhibitory	MDD	0.115841	0.147447	0.0100525	1.27284	0.0867784	0.00184232	1.74568e-09	6.66246e-10	2.62017	0.00439426	2.35711	0.0136222
choroid_plexus	MDD	0.121924	0.0922774	0.00794242	0.756841	0.0651422	0.000228322	-2.05615e-09	5.23818e-10	-3.92531	0.999957	1.88091e-05	0.999957
committed_oligodendrocyte_precursor	MDD	0.117433	0.100815	0.00760354	0.858495	0.0647481	0.0306889	-1.16948e-09	5.22989e-10	-2.23615	0.987329	0.00553808	0.999957
deep_layer_corticothalamic_and_6b	MDD	0.141697	0.168688	0.0102944	1.19048	0.0726504	0.010537	1.04239e-09	5.99966e-10	1.73742	0.0411565	1.38556	0.0797407
deep_layer_intratelencephalic	MDD	0.135614	0.174504	0.0104573	1.28677	0.0771109	0.000341493	1.71754e-09	6.11717e-10	2.80774	0.00249452	2.60301	0.0110472
deep_layer_near_projecting	MDD	0.131748	0.162215	0.0097889	1.23125	0.0743	0.00254107	1.33043e-09	6.11619e-10	2.17526	0.0148053	1.82958	0.035305
eccentric_medium_spiny_neuron	MDD	0.139941	0.177424	0.0103911	1.26785	0.0742535	0.000538361	1.47983e-09	5.94525e-10	2.4891	0.00640334	2.19359	0.0180458
ependymal	MDD	0.112797	0.0974908	0.0092463	0.864306	0.0819732	0.098891	-1.24964e-09	6.4473e-10	-1.93824	0.973703	0.0115735	0.999957
fibroblast	MDD	0.120059	0.0891883	0.00837496	0.742871	0.0697571	0.000234582	-2.11503e-09	5.39568e-10	-3.91986	0.999956	1.92399e-05	0.999957
hippocampal_ca1_3	MDD	0.139935	0.18141	0.0106762	1.29639	0.0762944	0.000186422	2.02766e-09	6.34831e-10	3.19401	0.000701554	3.15394	0.00434963
hippocampal_ca4	MDD	0.138661	0.171728	0.00984098	1.23847	0.0709715	0.00125677	1.29584e-09	5.88893e-10	2.20047	0.0138868	1.8574	0.035305
hippocampal_dentate_gyrus	MDD	0.133483	0.154157	0.0088463	1.15489	0.066273	0.0210771	8.10183e-10	5.36294e-10	1.51071	0.0654314	1.18421	0.119316
lamp5_lhx6_and_chandelier	MDD	0.133662	0.180685	0.0100209	1.35181	0.0749721	5.59606e-06	2.0737e-09	5.91338e-10	3.5068	0.000226765	3.64442	0.00175743
lower_rhombic_lip	MDD	0.12087	0.116384	0.00935753	0.962891	0.0774182	0.631612	-6.98546e-10	6.23691e-10	-1.12002	0.868647	0.0611565	0.999957
mge_interneuron	MDD	0.133352	0.191488	0.0107158	1.43595	0.0803572	2.90258e-07	2.77326e-09	6.58349e-10	4.21244	1.26312e-05	4.89855	0.000195784
mammillary_body	MDD	0.141411	0.160606	0.00936366	1.13574	0.0662159	0.0425313	4.20002e-10	5.33456e-10	0.787322	0.215547	0.666458	0.318188
medium_spiny_neuron	MDD	0.131059	0.153255	0.010468	1.16936	0.079873	0.0362697	1.11761e-09	6.11728e-10	1.82698	0.0338517	1.47042	0.0713273
microglia	MDD	0.103533	0.0777071	0.0073057	0.750557	0.0705643	0.00053302	-1.24331e-09	5.67751e-10	-2.18989	0.985734	0.00624038	0.999957
midbrain_derived_inhibitory	MDD	0.130065	0.152591	0.00974513	1.17319	0.0749253	0.0221708	5.84889e-10	5.99992e-10	0.974827	0.164823	0.782982	0.265967
miscellaneous	MDD	0.145743	0.181412	0.0104806	1.24474	0.0719113	0.000944834	1.64457e-09	6.04549e-10	2.72032	0.00326093	2.48666	0.0126361
oligodendrocyte	MDD	0.110615	0.0934725	0.007056	0.845026	0.0637889	0.0162276	-1.40498e-09	5.11785e-10	-2.74525	0.996977	0.00131498	0.999957
oligodendrocyte_precursor	MDD	0.143097	0.17367	0.0111283	1.21365	0.0777676	0.00692873	1.1343e-09	6.23844e-10	1.81825	0.0345132	1.46201	0.0713273
splatter	MDD	0.121208	0.140816	0.0101148	1.16177	0.0834503	0.056268	9.05804e-10	6.76987e-10	1.33799	0.0904493	1.04359	0.155774
thalamic_excitatory	MDD	0.133379	0.17426	0.0108476	1.30651	0.0813294	0.000301115	1.88829e-09	6.48929e-10	2.90986	0.00180796	2.74281	0.00934112
upper_layer_intratelencephalic	MDD	0.12668	0.157316	0.00946295	1.24184	0.0746995	0.00162509	1.53395e-09	5.83405e-10	2.6293	0.00427798	2.36876	0.0136222
upper_rhombic_lip	MDD	0.104736	0.115306	0.0081126	1.10092	0.0774576	0.191252	5.8975e-10	6.22168e-10	0.947894	0.171592	0.765504	0.265967
vascular	MDD	0.108495	0.0803681	0.00761462	0.740752	0.070184	0.0002396	-1.63076e-09	5.58042e-10	-2.92229	0.998263	0.00075518	0.999957

### Sheet: Sup. Tab. 14 PRS_phenotypes
Supplementary Table 14. ICD codes (ICD10) used to define CVD and MDD outcomes in UK-Biobank, with corresponding sample size. Note that individuals with missing health record data were defined as controls.
Outcome	ICD code	ICD definition	N cases	N controls
Coronary artery disease	I25	Chronic ischemic heart disease	46,490	482,511
Heart failure	I50	Heart failure	15,271	513,730
Atrial fibrillation	I48	Atrial fibrillation and flutter	33,570	495,431
Stroke	I63	Acute Ischemic Stroke	8,164	520,837
Peripheral artery disease	I73	Other peripheral vascular diseases	8,544	520,457
MDD	F32/ F33	Depressive episode/ major depressive disorder, recurrent	27,776	501,225
		.

### Sheet: Sup. Tab. 15 PRSresults
Supplementary Table 15. Results of regression analysis of three different polygenic risk scores (PRS) on MDD and CVD outcomes. Models were adjusted for birth year, sex, and the first 10 principal components for ancestry. Note that the PRS were based on GWAS that in most cases included the target sample (UK Biobank), so that the effect sizes are not "out-of-sample".
PRS	Outcome	Beta	SE	Z	P	% R2
ASCVD	AF	0.155614	0.00621023	25.0576	1.44107e-138	0.355371
ASCVD	CAD	0.701714	0.00583525	120.254	<5E-324	7.36073
ASCVD	HF	0.426625	0.00896905	47.5663	<5E-324	2.13564
ASCVD	MDD	0.0898703	0.00709697	12.6632	9.45795e-37	0.110842
ASCVD	PAD	0.412043	0.01184	34.8008	2.36314e-265	1.74296
ASCVD	Stroke	0.234909	0.0120635	19.4727	1.87228e-84	0.560373
MDD-ASCVD	AF	0.191332	0.0069739	27.4355	1.03473e-165	0.426305
MDD-ASCVD	CAD	0.714988	0.00647091	110.493	<5E-324	6.14904
MDD-ASCVD	HF	0.487665	0.010081	48.3745	<5E-324	2.21174
MDD-ASCVD	MDD	0.352858	0.00797658	44.2367	<5E-324	1.35508
MDD-ASCVD	PAD	0.475002	0.0133015	35.7105	2.72123e-279	1.83696
MDD-ASCVD	Stroke	0.296486	0.0135419	21.894	2.96245e-106	0.708806
MDD	AF	0.182566	0.0176124	10.3658	3.54916e-25	0.0608254
MDD	CAD	0.408833	0.0154779	26.414	9.45398e-154	0.335977
MDD	HF	0.376582	0.0254007	14.8257	9.99653e-50	0.206741
MDD	MDD	1.5439	0.020158	76.5899	<5E-324	4.13186
MDD	PAD	0.51093	0.0335765	15.2169	2.7328e-52	0.334106
MDD	Stroke	0.251004	0.0342947	7.31903	2.49767e-13	0.0793814

### Sheet: Sup. Tab. 16 AdjGenCor_GSEM
Supplementary Table 16. Results from Genomic SEM for the association between MDD and CVD while adjusting for (groups of) risk factors. Psychosocial=Psychosocial/lifestyle.
Trait	rg	rg_se	Adjusted for
Atrial fibrillation	0.112617	0.0214885	Nothing
Cardiovascular dis.	0.321058	0.0230055	Nothing
Coronary artery dis.	0.247649	0.0186915	Nothing
Heart failure	0.287082	0.0318983	Nothing
Peripheral artery dis.	0.298849	0.0421876	Nothing
Stroke	0.180237	0.0299844	Nothing
Cardiovascular dis.	0.142998	0.0349559	All psychosocial (6 traits)
Coronary artery dis.	0.111193	0.0287775	All psychosocial (6 traits)
Heart failure	0.13043	0.0506299	All psychosocial (6 traits)
Peripheral artery dis.	0.103678	0.0654455	All psychosocial (6 traits)
Stroke	0.0509452	0.0480932	All psychosocial (6 traits)
Cardiovascular dis.	0.26981	0.0297105	All metabolic (7 traits)
Coronary artery dis.	0.197505	0.023246	All metabolic (7 traits)
Heart failure	0.220244	0.0423166	All metabolic (7 traits)
Peripheral artery dis.	0.259103	0.0485903	All metabolic (7 traits)
Stroke	0.132596	0.0339064	All metabolic (7 traits)
Cardiovascular dis.	0.26878	0.0296426	All inflammation (2 traits)
Coronary artery dis.	0.204369	0.0229935	All inflammation (2 traits)
Heart failure	0.221418	0.0417773	All inflammation (2 traits)
Peripheral artery dis.	0.227847	0.0527647	All inflammation (2 traits)
Stroke	0.129152	0.0363587	All inflammation (2 traits)
Cardiovascular dis.	0.321058	0.0230055	Nothing
Atrial fibrillation	0.112617	0.0214885	Nothing
Coronary artery dis.	0.247649	0.0186915	Nothing
Heart failure	0.287082	0.0318983	Nothing
Peripheral artery dis.	0.298849	0.0421876	Nothing
Stroke	0.180237	0.0299844	Nothing
Cardiovascular dis.	0.329296	0.0236105	Diastolic blood press.
Atrial fibrillation	0.110071	0.0216838	Diastolic blood press.
Coronary artery dis.	0.248388	0.0191703	Diastolic blood press.
Heart failure	0.289376	0.0330023	Diastolic blood press.
Peripheral artery dis.	0.298495	0.0424366	Diastolic blood press.
Stroke	0.180819	0.0312008	Diastolic blood press.
Cardiovascular dis.	0.346267	0.0248656	Systolic blood press.
Atrial fibrillation	0.110596	0.0217424	Systolic blood press.
Coronary artery dis.	0.254986	0.0196764	Systolic blood press.
Heart failure	0.296763	0.0339448	Systolic blood press.
Peripheral artery dis.	0.308493	0.0442342	Systolic blood press.
Stroke	0.185577	0.0320001	Systolic blood press.
Cardiovascular dis.	0.346396	0.0243645	Pulse pressure
Atrial fibrillation	0.11355	0.0216049	Pulse pressure
Coronary artery dis.	0.259991	0.0194651	Pulse pressure
Heart failure	0.299055	0.03318	Pulse pressure
Peripheral artery dis.	0.318308	0.0447441	Pulse pressure
Stroke	0.188352	0.0311011	Pulse pressure
Cardiovascular dis.	0.200813	0.0291094	Loneliness
Atrial fibrillation	0.0862337	0.0307717	Loneliness
Coronary artery dis.	0.154716	0.0254562	Loneliness
Heart failure	0.180893	0.0455014	Loneliness
Peripheral artery dis.	0.171972	0.0572215	Loneliness
Stroke	0.103954	0.0445713	Loneliness
Cardiovascular dis.	0.236208	0.026563	Smoking
Atrial fibrillation	0.0916396	0.0231979	Smoking
Coronary artery dis.	0.182511	0.0214069	Smoking
Heart failure	0.210573	0.0360911	Smoking
Peripheral artery dis.	0.18914	0.0473725	Smoking
Stroke	0.116665	0.0332613	Smoking
Cardiovascular dis.	0.252516	0.0249231	Exercise
Atrial fibrillation	0.119534	0.0230423	Exercise
Coronary artery dis.	0.195342	0.0202734	Exercise
Heart failure	0.228657	0.0338911	Exercise
Peripheral artery dis.	0.222971	0.0456377	Exercise
Stroke	0.120647	0.0323005	Exercise
Cardiovascular dis.	0.256548	0.0244043	Educational attainment
Atrial fibrillation	0.0991183	0.0218424	Educational attainment
Coronary artery dis.	0.191945	0.0195926	Educational attainment
Heart failure	0.235096	0.032995	Educational attainment
Peripheral artery dis.	0.217347	0.0458204	Educational attainment
Stroke	0.129235	0.0308183	Educational attainment
Cardiovascular dis.	0.299649	0.0240981	Physical activity
Atrial fibrillation	0.108923	0.0215233	Physical activity
Coronary artery dis.	0.227611	0.0195289	Physical activity
Heart failure	0.270745	0.032809	Physical activity
Peripheral artery dis.	0.288033	0.0432895	Physical activity
Stroke	0.15659	0.0310067	Physical activity
Cardiovascular dis.	0.322208	0.0233084	Sleep duration
Atrial fibrillation	0.11911	0.0218687	Sleep duration
Coronary artery dis.	0.245683	0.0187854	Sleep duration
Heart failure	0.296426	0.0327845	Sleep duration
Peripheral artery dis.	0.303881	0.0430942	Sleep duration
Stroke	0.177365	0.030033	Sleep duration
Cardiovascular dis.	0.241965	0.0283613	Childhood maltreatment
Atrial fibrillation	0.10104	0.026989	Childhood maltreatment
Coronary artery dis.	0.20365	0.0237235	Childhood maltreatment
Heart failure	0.226678	0.0409712	Childhood maltreatment
Peripheral artery dis.	0.171042	0.0522922	Childhood maltreatment
Stroke	0.102616	0.0401121	Childhood maltreatment
Cardiovascular dis.	0.26448	0.0273539	Type II diabetes
Atrial fibrillation	0.0939479	0.021824	Type II diabetes
Coronary artery dis.	0.189479	0.0205247	Type II diabetes
Heart failure	0.224202	0.0365551	Type II diabetes
Peripheral artery dis.	0.246603	0.0461534	Type II diabetes
Stroke	0.121725	0.0327586	Type II diabetes
Cardiovascular dis.	0.271211	0.0240592	Triglycerides
Atrial fibrillation	0.107798	0.0213257	Triglycerides
Coronary artery dis.	0.199244	0.0193764	Triglycerides
Heart failure	0.247354	0.03381	Triglycerides
Peripheral artery dis.	0.264559	0.0427748	Triglycerides
Stroke	0.147439	0.0306917	Triglycerides
Cardiovascular dis.	0.301135	0.0272288	BMI
Atrial fibrillation	0.0880605	0.0223291	BMI
Coronary artery dis.	0.219618	0.0198578	BMI
Heart failure	0.256576	0.0400105	BMI
Peripheral artery dis.	0.271598	0.0456553	BMI
Stroke	0.153317	0.0311403	BMI
Cardiovascular dis.	0.292916	0.0242251	High-density lipo.
Atrial fibrillation	0.098572	0.0216344	High-density lipo.
Coronary artery dis.	0.218456	0.0194671	High-density lipo.
Heart failure	0.259051	0.0338543	High-density lipo.
Peripheral artery dis.	0.276406	0.0435143	High-density lipo.
Stroke	0.154007	0.0306616	High-density lipo.
Cardiovascular dis.	0.312846	0.0232762	Non high-density lipo.
Atrial fibrillation	0.11406	0.0214187	Non high-density lipo.
Coronary artery dis.	0.24166	0.0188616	Non high-density lipo.
Heart failure	0.283039	0.0320521	Non high-density lipo.
Peripheral artery dis.	0.293897	0.0431961	Non high-density lipo.
Stroke	0.17488	0.0302789	Non high-density lipo.
Cardiovascular dis.	0.317385	0.0229087	Total cholesterol
Atrial fibrillation	0.116077	0.0214404	Total cholesterol
Coronary artery dis.	0.243902	0.0186084	Total cholesterol
Heart failure	0.287608	0.0318415	Total cholesterol
Peripheral artery dis.	0.296095	0.0423097	Total cholesterol
Stroke	0.179315	0.029943	Total cholesterol
Cardiovascular dis.	0.317549	0.0229913	Low-density lipo.
Atrial fibrillation	0.11456	0.0214796	Low-density lipo.
Coronary artery dis.	0.245312	0.0186566	Low-density lipo.
Heart failure	0.286542	0.0318381	Low-density lipo.
Peripheral artery dis.	0.296926	0.0425051	Low-density lipo.
Stroke	0.17902	0.0300015	Low-density lipo.
Cardiovascular dis.	0.264676	0.0345135	IL6
Atrial fibrillation	0.0874406	0.0273787	IL6
Coronary artery dis.	0.20675	0.0263665	IL6
Heart failure	0.222416	0.0455142	IL6
Peripheral artery dis.	0.229997	0.055733	IL6
Stroke	0.132605	0.0385513	IL6
Cardiovascular dis.	0.286512	0.0256976	C-reactive protein
Atrial fibrillation	0.0959648	0.0215167	C-reactive protein
Coronary artery dis.	0.212465	0.0195329	C-reactive protein
Heart failure	0.244335	0.035731	C-reactive protein
Peripheral artery dis.	0.259974	0.0457539	C-reactive protein
Stroke	0.144231	0.0312882	C-reactive protein

### Sheet: Sup Tab 17 mediation_GSEM
Supplementary Table 17. Comparison of the effect of MDD on ASCVD when risk factors are modeled as mediators versus covariates in Genomic SEM. When there is strong attenuation (non overlapping confidence intervals are bold faced) this supports for the interpretation that the risk factor mediates the relationship between MDD and ASCVD. Psychosocial=Psychosocial/lifestyle.
Trait	Mediation - lCI	Mediation - uCI	Covariation - lCI	Covariation - uCI	% attenuation
Blood pressure	0.22	0.259	0.247	0.284	10.69
Diastolic Blood Press.	0.2129	0.279918	0.21934	0.287749	2.93591
Systolic Blood Pressure	0.212376	0.277732	0.218717	0.286779	2.89927
Pulse Pressure	0.223182	0.290181	0.221187	0.289969	-0.902002
Psychosocial	-0.0910148	0.181523	0.210442	0.275645	143.249
Educational attainment	0.155218	0.223537	0.215933	0.283397	28.1178
Smoking	0.142064	0.221362	0.214704	0.281215	33.8327
Loneliness	0.147281	0.269185	0.219631	0.288834	32.9415
Exercise	0.162706	0.238759	0.218146	0.285946	25.4144
Physical activity	0.200078	0.27196	0.222177	0.291639	9.94634
Sleep duration	0.221983	0.293331	0.220927	0.290391	-0.477801
Childhood maltreatment	0.168258	0.271314	0.216989	0.286505	22.4581
Metabolic	4.34412	9.51485	0.217323	0.286063	-1898.92
Triglycerides	0.177944	0.249742	0.228459	0.298693	22.1114
High-density lipo.	0.186711	0.255319	0.222801	0.291592	16.1984
Non-high-density lipo.	0.219154	0.287998	0.228671	0.298786	4.16205
Type II diabetes	0.143066	0.210577	0.215547	0.28382	33.6266
BMI	0.160276	0.228336	0.201296	0.267336	20.378
Total cholesterol	0.221414	0.290712	0.223668	0.293445	1.00771
Low-density lipo.	0.221888	0.291035	0.224531	0.29435	1.17729
Inflammation	0.0809637	0.193439	0.209708	0.277412	61.3922
C-reactive protein	0.163894	0.23383	0.211325	0.279226	22.4445
IL6	0.147278	0.251604	0.218054	0.287252	32.4581
lCI = lower limit of 95% confidence interval; uCI = upper limit of 95% confidence interval

### Sheet: Sup. Tab. 18 MR
Supplementary Table 18. Full results for the Mendelian randomization (MR) sensitivity analysis (univariable), including the number of instruments (N SNPs), I-squared (I2), instrument strength F, heterogeneity Q, and MR Egger intercepts. At significant pleiotropy, (MR Egger intercept p-value<.05) all results for that trait combination should be interpreted with caution, and is printed in orange. When there is significant heterogeneity (Q pval<.05) this indicates that the SNP instruments did not have uniform effects (i.e., varying in strength or direction). Significant Q-pvalues are flagged. When I2 is insufficient (weighted and unweighted below .9) the MR Egger results should not be interpreted; this did not occur in our results. When instrument strenght is insufficient (F<10) results should be interpreted with caution; this did not occur in our results.
Exposure	Outcome	Method	N SNPs	Beta	SE	Pval	I2 unweighted	I2 weighted	F	Q	Q df	Q pval	Egger intercept	Egger SE	Egger pval
Atrial fibrillation	MDD	MR Egger	118	0.00229535	0.0163932	0.888888	0.988551	0.988406	316.265
Atrial fibrillation	MDD	Weighted median	118	0.0127418	0.00911359	0.162081	0.988551	0.988406	316.265
Atrial fibrillation	MDD	Inverse variance weighted	118	0.00591499	0.00759041	0.43582	0.988551	0.988406	316.265	274.852	117	9.96937e-15	0.000292809	0.00117411	0.803501
Atrial fibrillation	MDD	Simple mode	118	0.00853821	0.022969	0.710769	0.988551	0.988406	316.265
Atrial fibrillation	MDD	Weighted mode	118	0.00331383	0.0139762	0.81299	0.988551	0.988406	316.265
BMI	MDD	MR Egger	637	0.047397	0.046771	0.311263	0.985045	0.98503	70.8056
BMI	MDD	Weighted median	637	0.101611	0.0187663	6.14437e-08	0.985045	0.98503	70.8056
BMI	MDD	Inverse variance weighted	637	0.120714	0.0171433	1.90236e-12	0.985045	0.98503	70.8056	2203.06	636	1.8079e-171	0.00121943	0.000723929	0.0925843
BMI	MDD	Simple mode	637	0.0609748	0.0766936	0.426885	0.985045	0.98503	70.8056
BMI	MDD	Weighted mode	637	0.111895	0.0396095	0.0048771	0.985045	0.98503	70.8056
Coronary artery dis.	MDD	MR Egger	186	-0.0209965	0.0183344	0.253616	0.986604	0.986519	174.64
Coronary artery dis.	MDD	Weighted median	186	-0.00336194	0.00992253	0.734747	0.986604	0.986519	174.64
Coronary artery dis.	MDD	Inverse variance weighted	186	0.0144962	0.00928156	0.11833	0.986604	0.986519	174.64	549.856	185	7.09794e-38	0.00215486	0.000963456	0.026514
Coronary artery dis.	MDD	Simple mode	186	-0.00794131	0.0222435	0.721486	0.986604	0.986519	174.64
Coronary artery dis.	MDD	Weighted mode	186	-0.00522464	0.0115471	0.651464	0.986604	0.986519	174.64
Childhood maltreatment	MDD	MR Egger	10	-0.5367	0.8861	0.561508	0.972734	0.973814	35.709
Childhood maltreatment	MDD	Weighted median	10	0.51806	0.0947116	4.50385e-08	0.972734	0.973814	35.709
Childhood maltreatment	MDD	Inverse variance weighted	10	0.649373	0.110296	3.91982e-09	0.972734	0.973814	35.709	42.4889	9	2.67473e-06	0.027032	0.0200513	0.214539
Childhood maltreatment	MDD	Simple mode	10	0.701179	0.215091	0.00983992	0.972734	0.973814	35.709
Childhood maltreatment	MDD	Weighted mode	10	0.359296	0.165626	0.058178	0.972734	0.973814	35.709
C-reactive protein	MDD	MR Egger	260	-0.013347	0.0266769	0.617277	0.991919	0.991905	130.382
C-reactive protein	MDD	Weighted median	260	-0.00991839	0.0178239	0.577892	0.991919	0.991905	130.382
C-reactive protein	MDD	Inverse variance weighted	260	0.019012	0.0164126	0.246709	0.991919	0.991905	130.382	852.043	259	2.38458e-64	0.00107943	0.000702652	0.125709
C-reactive protein	MDD	Simple mode	260	0.0206354	0.0380076	0.587645	0.991919	0.991905	130.382
C-reactive protein	MDD	Weighted mode	260	-0.00672311	0.0182537	0.712939	0.991919	0.991905	130.382
Diastolic blood press.	MDD	MR Egger	629	-0.00378209	0.00364088	0.299306	0.986826	0.986816	79.6216
Diastolic blood press.	MDD	Weighted median	629	-0.00011828	0.00183292	0.948548	0.986826	0.986816	79.6216
Diastolic blood press.	MDD	Inverse variance weighted	629	0.00210136	0.00150169	0.161714	0.986826	0.986816	79.6216	1462.94	628	1.75288e-68	0.000978407	0.000551765	0.076676
Diastolic blood press.	MDD	Simple mode	629	-0.000765544	0.00727549	0.916233	0.986826	0.986816	79.6216
Diastolic blood press.	MDD	Weighted mode	629	-0.00387264	0.00418143	0.354723	0.986826	0.986816	79.6216
Educational attainment	MDD	MR Egger	355	-0.391302	0.113431	0.000629157	0.978918	0.978985	49.0444
Educational attainment	MDD	Weighted median	355	-0.280197	0.0265717	5.36208e-26	0.978918	0.978985	49.0444
Educational attainment	MDD	Inverse variance weighted	355	-0.292374	0.0286503	1.88499e-24	0.978918	0.978985	49.0444	1381.73	354	3.35444e-121	0.00137965	0.00153059	0.367999
Educational attainment	MDD	Simple mode	355	-0.303739	0.0929684	0.00119277	0.978918	0.978985	49.0444
Educational attainment	MDD	Weighted mode	355	-0.277551	0.0971012	0.00451024	0.978918	0.978985	49.0444
High-density lipo.	MDD	MR Egger	577	-0.00957368	0.0204908	0.640521	0.993315	0.993311	160.276
High-density lipo.	MDD	Weighted median	577	-0.0347071	0.0139633	0.0129335	0.993315	0.993311	160.276
High-density lipo.	MDD	Inverse variance weighted	577	-0.0356789	0.0130011	0.00606399	0.993315	0.993311	160.276	1547.14	576	7.01189e-90	-0.000690446	0.000419313	0.100184
High-density lipo.	MDD	Simple mode	577	-0.0184118	0.0294194	0.53167	0.993315	0.993311	160.276
High-density lipo.	MDD	Weighted mode	577	-0.0366229	0.0148548	0.013977	0.993315	0.993311	160.276
Heart failure	MDD	MR Egger	11	-0.0623833	0.103224	0.560535	0.978833	0.97802	200.789
Heart failure	MDD	Weighted median	11	0.0524179	0.0295562	0.0761457	0.978833	0.97802	200.789
Heart failure	MDD	Inverse variance weighted	11	0.0326646	0.0328889	0.320622	0.978833	0.97802	200.789	29.2987	10	0.00111456	0.00642359	0.00661046	0.356574
Heart failure	MDD	Simple mode	11	0.0417211	0.0564348	0.476733	0.978833	0.97802	200.789
Heart failure	MDD	Weighted mode	11	0.0478924	0.0555045	0.408433	0.978833	0.97802	200.789
Exercise	MDD	MR Egger	14	0.140464	0.402172	0.732944	0.97298	0.972863	25.5189
Exercise	MDD	Weighted median	14	-0.199931	0.0597797	0.000824444	0.97298	0.972863	25.5189
Exercise	MDD	Inverse variance weighted	14	-0.28263	0.079532	0.000379902	0.97298	0.972863	25.5189	62.1488	13	2.16179e-08	-0.0106885	0.00996165	0.304389
Exercise	MDD	Simple mode	14	-0.257678	0.0924934	0.0154406	0.97298	0.972863	25.5189
Exercise	MDD	Weighted mode	14	-0.199789	0.0721493	0.0159448	0.97298	0.972863	25.5189
IL6	MDD	MR Egger	10	0.0820139	0.127997	0.539603	0.968081	0.977914	61.5958
IL6	MDD	Weighted median	10	0.0383693	0.0322939	0.234782	0.968081	0.977914	61.5958
IL6	MDD	Inverse variance weighted	10	0.042043	0.0652654	0.519456	0.968081	0.977914	61.5958	48.3281	9	2.21765e-07	-0.00213553	0.00577207	0.721003
IL6	MDD	Simple mode	10	0.0392001	0.0536049	0.483213	0.968081	0.977914	61.5958
IL6	MDD	Weighted mode	10	0.0359032	0.0346719	0.32745	0.968081	0.977914	61.5958
Low-density lipo.	MDD	MR Egger	429	-0.0282824	0.0182387	0.121718	0.994501	0.994499	193.491
Low-density lipo.	MDD	Weighted median	429	-0.0264959	0.0142121	0.0622761	0.994501	0.994499	193.491
Low-density lipo.	MDD	Inverse variance weighted	429	-0.0240133	0.0120576	0.0464193	0.994501	0.994499	193.491	913.693	428	2.47011e-37	0.000138349	0.000443112	0.755025
Low-density lipo.	MDD	Simple mode	429	-0.0689253	0.0298016	0.0212069	0.994501	0.994499	193.491
Low-density lipo.	MDD	Weighted mode	429	-0.0350503	0.0144639	0.0157942	0.994501	0.994499	193.491
Loneliness	MDD	MR Egger	11	-0.123015	2.33209	0.959084	0.974933	0.974953	36.4283
Loneliness	MDD	Weighted median	11	1.49209	0.377445	7.7137e-05	0.974933	0.974953	36.4283
Loneliness	MDD	Inverse variance weighted	11	2.04986	0.497552	3.79044e-05	0.974933	0.974953	36.4283	61.5737	10	1.82345e-09	0.0127189	0.0133337	0.365053
Loneliness	MDD	Simple mode	11	2.36961	0.907493	0.0259891	0.974933	0.974953	36.4283
Loneliness	MDD	Weighted mode	11	0.862536	0.84188	0.329728	0.974933	0.974953	36.4283
Non high-density lipo.	MDD	MR Egger	413	-0.00199001	0.0153963	0.897221	0.994381	0.994374	192.625
Non high-density lipo.	MDD	Weighted median	413	-0.00868355	0.0128945	0.500672	0.994381	0.994374	192.625
Non high-density lipo.	MDD	Inverse variance weighted	413	-0.0123891	0.010486	0.237409	0.994381	0.994374	192.625	870.046	412	6.42177e-35	-0.000402499	0.000436274	0.356765
Non high-density lipo.	MDD	Simple mode	413	-0.0361827	0.0282465	0.200928	0.994381	0.994374	192.625
Non high-density lipo.	MDD	Weighted mode	413	-0.0143988	0.0137918	0.297092	0.994381	0.994374	192.625
Physical activity	MDD	MR Egger	10	-0.00499521	0.326494	0.988168	0.968361	0.968674	28.8087
Physical activity	MDD	Weighted median	10	-0.0961014	0.0683061	0.15945	0.968361	0.968674	28.8087
Physical activity	MDD	Inverse variance weighted	10	-0.163365	0.0748017	0.0289643	0.968361	0.968674	28.8087	27.1362	9	0.00132802	-0.00493307	0.0098745	0.630821
Physical activity	MDD	Simple mode	10	-0.112353	0.106233	0.317793	0.968361	0.968674	28.8087
Physical activity	MDD	Weighted mode	10	-0.102375	0.0869278	0.269119	0.968361	0.968674	28.8087
Peripheral artery dis.	MDD	MR Egger	10	-0.0295542	0.0452701	0.532166	0.980781	0.978885	312.428
Peripheral artery dis.	MDD	Weighted median	10	-0.0127633	0.0157463	0.417617	0.980781	0.978885	312.428
Peripheral artery dis.	MDD	Inverse variance weighted	10	-0.000796818	0.0157866	0.959744	0.980781	0.978885	312.428	17.9882	9	0.0353103	0.0040442	0.00594052	0.515226
Peripheral artery dis.	MDD	Simple mode	10	-0.0132449	0.0210059	0.544021	0.980781	0.978885	312.428
Peripheral artery dis.	MDD	Weighted mode	10	-0.0138524	0.0227598	0.557814	0.980781	0.978885	312.428
Pulse pressure	MDD	MR Egger	576	0.00343744	0.00363349	0.344525	0.987174	0.987175	81.2046
Pulse pressure	MDD	Weighted median	576	0.000714442	0.0016797	0.670589	0.987174	0.987175	81.2046
Pulse pressure	MDD	Inverse variance weighted	576	0.000626216	0.00147407	0.670967	0.987174	0.987175	81.2046	1552.1	575	8.9081e-91	-0.00053699	0.000634344	0.397612
Pulse pressure	MDD	Simple mode	576	0.00303927	0.00511223	0.552406	0.987174	0.987175	81.2046
Pulse pressure	MDD	Weighted mode	576	0.00216385	0.00333194	0.516322	0.987174	0.987175	81.2046
Systolic blood press.	MDD	MR Egger	658	0.00158261	0.00244591	0.517831	0.986709	0.986704	78.7521
Systolic blood press.	MDD	Weighted median	658	-8.44812e-05	0.00111073	0.939372	0.986709	0.986704	78.7521
Systolic blood press.	MDD	Inverse variance weighted	658	0.000709319	0.000967742	0.463581	0.986709	0.986704	78.7521	1670.08	657	1.83682e-89	-0.000227738	0.00058573	0.697543
Systolic blood press.	MDD	Simple mode	658	-0.00247897	0.00393472	0.528898	0.986709	0.986704	78.7521
Systolic blood press.	MDD	Weighted mode	658	-0.00195539	0.00250505	0.435331	0.986709	0.986704	78.7521
Sleep duration	MDD	MR Egger	11	-0.0192667	0.187629	0.920465	0.979319	0.978286	45.3956
Sleep duration	MDD	Weighted median	11	-0.0245043	0.0478414	0.608513	0.979319	0.978286	45.3956
Sleep duration	MDD	Inverse variance weighted	11	0.00328217	0.0572915	0.954315	0.979319	0.978286	45.3956	32.8472	10	0.000288967	0.000845833	0.00666435	0.901795
Sleep duration	MDD	Simple mode	11	-0.0290969	0.0817886	0.729412	0.979319	0.978286	45.3956
Sleep duration	MDD	Weighted mode	11	-0.0290969	0.0632803	0.655487	0.979319	0.978286	45.3956
Smoking	MDD	Steiger-filtered IVW	94	0.445429	0.0717814	5.45744e-10	0.969909	0.969841	4.97367	452.42	93	1.19529e-48	0.000705772	0.00374017	0.850743
Smoking	MDD	MR Egger	96	0.36625	0.350861	0.299228	0.969952	0.969891	4.98248
Smoking	MDD	Weighted median	96	0.459066	0.0627458	2.54946e-13	0.969952	0.969891	4.98248
Smoking	MDD	Inverse variance weighted	96	0.486545	0.0757047	1.30248e-10	0.969952	0.969891	4.98248	525.532	95	7.95947e-61	0.00139831	0.00398144	0.726218
Smoking	MDD	Simple mode	96	0.646731	0.174045	0.000341984	0.969952	0.969891	4.98248
Smoking	MDD	Weighted mode	96	0.541914	0.183592	0.0039807	0.969952	0.969891	4.98248
Stroke	MDD	MR Egger	23	-0.0364226	0.0952937	0.706143	0.978462	0.978384	198.021
Stroke	MDD	Weighted median	23	0.0713823	0.022618	0.00159953	0.978462	0.978384	198.021
Stroke	MDD	Inverse variance weighted	23	0.0501228	0.0183222	0.00622622	0.978462	0.978384	198.021	31.1842	22	0.0924084	0.00461967	0.00499111	0.365179
Stroke	MDD	Simple mode	23	0.107712	0.0440614	0.0229757	0.978462	0.978384	198.021
Stroke	MDD	Weighted mode	23	0.0963274	0.0477213	0.0558885	0.978462	0.978384	198.021
Total cholesterol	MDD	MR Egger	520	-0.0164599	0.0166197	0.322447	0.994697	0.994691	203.037
Total cholesterol	MDD	Weighted median	520	-0.0218425	0.0136092	0.108499	0.994697	0.994691	203.037
Total cholesterol	MDD	Inverse variance weighted	520	-0.00764056	0.0113104	0.499336	0.994697	0.994691	203.037	1148.8	519	1.24712e-49	0.000283784	0.000391682	0.469069
Total cholesterol	MDD	Simple mode	520	-0.0474416	0.0271319	0.0809589	0.994697	0.994691	203.037
Total cholesterol	MDD	Weighted mode	520	-0.0304193	0.0138723	0.028764	0.994697	0.994691	203.037
Triglycerides	MDD	MR Egger	513	0.0159103	0.0220222	0.470339	0.992742	0.992737	145.517
Triglycerides	MDD	Weighted median	513	0.0582462	0.0170496	0.000634817	0.992742	0.992737	145.517
Triglycerides	MDD	Inverse variance weighted	513	0.0714637	0.01413	4.24616e-07	0.992742	0.992737	145.517	1338.97	512	3.11172e-75	0.00142982	0.000437561	0.00115717
Triglycerides	MDD	Simple mode	513	0.0347981	0.0384901	0.366378	0.992742	0.992737	145.517
Triglycerides	MDD	Weighted mode	513	0.0347981	0.0157165	0.027261	0.992742	0.992737	145.517
Type II diabetes	MDD	MR Egger	193	-0.00605929	0.0156782	0.699572	0.986644	0.986644	230.45
Type II diabetes	MDD	Weighted median	193	0.00553468	0.00761007	0.467052	0.986644	0.986644	230.45
Type II diabetes	MDD	Inverse variance weighted	193	0.00813029	0.0067773	0.230281	0.986644	0.986644	230.45	505.677	192	4.49485e-30	0.00103085	0.00102708	0.316809
Type II diabetes	MDD	Simple mode	193	0.0125748	0.0196952	0.52393	0.986644	0.986644	230.45
Type II diabetes	MDD	Weighted mode	193	-0.00400664	0.0108107	0.711332	0.986644	0.986644	230.45
MDD	Atrial fibrillation	MR Egger	138	0.452411	0.176672	0.0115362	0.975481	0.975508	33.4262
MDD	Atrial fibrillation	Weighted median	138	0.135061	0.043404	0.00185997	0.975481	0.975508	33.4262
MDD	Atrial fibrillation	Inverse variance weighted	138	0.120569	0.0374377	0.00127955	0.975481	0.975508	33.4262	247.07	137	2.527e-08	-0.00775594	0.0040373	0.0568153
MDD	Atrial fibrillation	Simple mode	138	0.179524	0.122274	0.144339	0.975481	0.975508	33.4262
MDD	Atrial fibrillation	Weighted mode	138	0.14503	0.122032	0.236712	0.975481	0.975508	33.4262
MDD	BMI	Steiger-filtered IVW	60	0.100486	0.0299559	0.000795167	0.974895	0.974892	32.2961	435.891	59	6.87709e-59	0.00222353	0.00402799	0.583056
MDD	BMI	MR Egger	63	0.337228	0.217878	0.126848	0.975114	0.975133	32.866
MDD	BMI	Weighted median	63	0.0755541	0.0220241	0.000602423	0.975114	0.975133	32.866
MDD	BMI	Inverse variance weighted	63	0.129268	0.0370783	0.000489663	0.975114	0.975133	32.866	755.381	62	7.89619e-120	-0.00460554	0.00475474	0.336559
MDD	BMI	Simple mode	63	0.0445459	0.0558008	0.427743	0.975114	0.975133	32.866
MDD	BMI	Weighted mode	63	0.0445459	0.037523	0.239693	0.975114	0.975133	32.866
MDD	Coronary artery dis.	Steiger-filtered IVW	136	0.273631	0.0304929	2.86996e-19	0.975456	0.975498	33.3871	287.884	135	4.19509e-13	-0.000225591	0.0033606	0.94658
MDD	Coronary artery dis.	MR Egger	137	0.291228	0.169104	0.0873258	0.975514	0.975548	33.4185
MDD	Coronary artery dis.	Weighted median	137	0.236839	0.0319013	1.1355e-13	0.975514	0.975548	33.4185
MDD	Coronary artery dis.	Inverse variance weighted	137	0.255972	0.0348929	2.20164e-13	0.975514	0.975548	33.4185	382.64	136	2.58357e-25	-0.000822173	0.00385804	0.831566
MDD	Coronary artery dis.	Simple mode	137	0.287161	0.0933735	0.00254166	0.975514	0.975548	33.4185
MDD	Coronary artery dis.	Weighted mode	137	0.294853	0.0886839	0.00113761	0.975514	0.975548	33.4185
MDD	Childhood maltreatment	Steiger-filtered IVW	134	0.265733	0.0183188	1.11006e-47	0.975355	0.975393	33.3839	214.519	133	9.57781e-06	-0.0022546	0.00190969	0.23988
MDD	Childhood maltreatment	MR Egger	138	0.356562	0.0930857	0.000194551	0.975481	0.975496	33.4262
MDD	Childhood maltreatment	Weighted median	138	0.244954	0.0220579	1.18567e-28	0.975481	0.975496	33.4262
MDD	Childhood maltreatment	Inverse variance weighted	138	0.284703	0.0201967	3.98883e-45	0.975481	0.975496	33.4262	276.824	137	1.67941e-11	-0.00168959	0.00213641	0.430406
MDD	Childhood maltreatment	Simple mode	138	0.2193	0.0603159	0.000391077	0.975481	0.975496	33.4262
MDD	Childhood maltreatment	Weighted mode	138	0.215533	0.0534432	9.10454e-05	0.975481	0.975496	33.4262
MDD	C-reactive protein	Steiger-filtered IVW	133	0.0893849	0.0168342	1.09792e-07	0.97534	0.975355	33.1378	511.309	132	4.76909e-46	-0.00123589	0.00200015	0.537714
MDD	C-reactive protein	MR Egger	136	0.262679	0.124785	0.0371537	0.975198	0.975224	33.0384
MDD	C-reactive protein	Weighted median	136	0.103636	0.0162603	1.8464e-10	0.975198	0.975224	33.0384
MDD	C-reactive protein	Inverse variance weighted	136	0.0737705	0.0239728	0.00208915	0.975198	0.975224	33.0384	1081.01	135	2.52336e-147	-0.0043516	0.00282149	0.125358
MDD	C-reactive protein	Simple mode	136	0.177211	0.0510762	0.000700259	0.975198	0.975224	33.0384
MDD	C-reactive protein	Weighted mode	136	0.132236	0.0456625	0.00441083	0.975198	0.975224	33.0384
MDD	Diastolic blood press.	Steiger-filtered IVW	137	0.132796	0.138702	0.338356	0.97542	0.975431	33.3951	676.93	136	1.04081e-72	-0.0327169	0.0145647	0.0263079
MDD	Diastolic blood press.	MR Egger	138	1.55863	0.698519	0.0272963	0.975481	0.975487	33.4262
MDD	Diastolic blood press.	Weighted median	138	0.224081	0.111294	0.0440714	0.975481	0.975487	33.4262
MDD	Diastolic blood press.	Inverse variance weighted	138	0.0655932	0.151655	0.665366	0.975481	0.975487	33.4262	821.839	137	3.70547e-98	-0.0350089	0.0159989	0.0303628
MDD	Diastolic blood press.	Simple mode	138	0.386624	0.358321	0.28249	0.975481	0.975487	33.4262
MDD	Diastolic blood press.	Weighted mode	138	0.386624	0.306115	0.208734	0.975481	0.975487	33.4262
MDD	Educational attainment	Steiger-filtered IVW	131	-0.154965	0.0203834	2.90386e-14	0.975019	0.975057	32.9457	1008.34	130	9.14718e-136	0.00170934	0.00232501	0.463554
MDD	Educational attainment	MR Egger	136	-0.265471	0.110692	0.0178496	0.97524	0.975255	33.0276
MDD	Educational attainment	Weighted median	136	-0.140548	0.0152794	3.62808e-20	0.97524	0.975255	33.0276
MDD	Educational attainment	Inverse variance weighted	136	-0.168702	0.0221082	2.33393e-14	0.97524	0.975255	33.0276	1282.16	135	4.38227e-186	0.0022441	0.00251519	0.373875
MDD	Educational attainment	Simple mode	136	-0.120411	0.0412982	0.00415754	0.97524	0.975255	33.0276
MDD	Educational attainment	Weighted mode	136	-0.116423	0.0372338	0.00216465	0.97524	0.975255	33.0276
MDD	High-density lipo.	Steiger-filtered IVW	137	-0.0993953	0.0147824	1.76938e-11	0.97554	0.975571	33.4819	873.116	136	6.28495e-108	-0.000781177	0.00163562	0.633705
MDD	High-density lipo.	MR Egger	138	-0.00744555	0.101445	0.941599	0.975481	0.975516	33.4262
MDD	High-density lipo.	Weighted median	138	-0.0881498	0.0110115	1.19231e-15	0.975481	0.975516	33.4262
MDD	High-density lipo.	Inverse variance weighted	138	-0.112751	0.021029	8.24338e-08	0.975481	0.975516	33.4262	1790.14	137	1.2093e-285	-0.00245855	0.002317	0.290529
MDD	High-density lipo.	Simple mode	138	-0.118797	0.0334589	0.000527469	0.975481	0.975516	33.4262
MDD	High-density lipo.	Weighted mode	138	-0.100649	0.0309568	0.00144623	0.975481	0.975516	33.4262
MDD	Heart failure	MR Egger	138	0.101692	0.190343	0.594036	0.975481	0.975511	33.4262
MDD	Heart failure	Weighted median	138	0.136896	0.0500153	0.00619861	0.975481	0.975511	33.4262
MDD	Heart failure	Inverse variance weighted	138	0.184131	0.0399718	4.09438e-06	0.975481	0.975511	33.4262	202.274	137	0.000243762	0.00192824	0.00435225	0.658437
MDD	Heart failure	Simple mode	138	0.107425	0.153598	0.485496	0.975481	0.975511	33.4262
MDD	Heart failure	Weighted mode	138	0.0666009	0.14129	0.638121	0.975481	0.975511	33.4262
MDD	Exercise	MR Egger	138	-0.0584063	0.119075	0.624571	0.975481	0.975517	33.4262
MDD	Exercise	Weighted median	138	-0.166706	0.025625	7.73969e-11	0.975481	0.975517	33.4262
MDD	Exercise	Inverse variance weighted	138	-0.179764	0.0248527	4.71864e-13	0.975481	0.975517	33.4262	384.017	137	2.78421e-25	-0.00281803	0.00270417	0.299213
MDD	Exercise	Simple mode	138	-0.146334	0.0779045	0.0624549	0.975481	0.975517	33.4262
MDD	Exercise	Weighted mode	138	-0.146334	0.0675824	0.0320991	0.975481	0.975517	33.4262
MDD	IL6	MR Egger	64	-0.201228	0.135767	0.143363	0.975717	0.975741	33.6992
MDD	IL6	Weighted median	64	-0.00901011	0.0390028	0.817306	0.975717	0.975741	33.6992
MDD	IL6	Inverse variance weighted	64	0.045747	0.0288577	0.112907	0.975717	0.975741	33.6992	66.8311	63	0.346878	0.00561181	0.0030171	0.0676308
MDD	IL6	Simple mode	64	-0.0315044	0.0984416	0.750003	0.975717	0.975741	33.6992
MDD	IL6	Weighted mode	64	-0.0315044	0.0954421	0.742428	0.975717	0.975741	33.6992
MDD	Low-density lipo.	Steiger-filtered IVW	135	0.0297257	0.0128365	0.0205734	0.975624	0.975647	33.5218	632.288	134	1.14337e-65	0.00012534	0.0014169	0.929644
MDD	Low-density lipo.	MR Egger	137	0.0634001	0.0969812	0.514394	0.975514	0.975547	33.4185
MDD	Low-density lipo.	Weighted median	137	0.0273546	0.0104589	0.00891108	0.975514	0.975547	33.4185
MDD	Low-density lipo.	Inverse variance weighted	137	0.0203598	0.0201277	0.31176	0.975514	0.975547	33.4185	1596.63	136	1.65491e-247	-0.00100474	0.00221435	0.650746
MDD	Low-density lipo.	Simple mode	137	0.00929138	0.0298287	0.755904	0.975514	0.975547	33.4185
MDD	Low-density lipo.	Weighted mode	137	0.0217118	0.0262199	0.409083	0.975514	0.975547	33.4185
MDD	Loneliness	MR Egger	138	0.0894592	0.020825	3.2915e-05	0.975481	0.975502	33.4262
MDD	Loneliness	Weighted median	138	0.0731738	0.00554482	9.15471e-40	0.975481	0.975502	33.4262
MDD	Loneliness	Inverse variance weighted	138	0.0797704	0.00454991	8.12239e-69	0.975481	0.975502	33.4262	251.624	137	8.71611e-09	-0.000228195	0.000478562	0.634244
MDD	Loneliness	Simple mode	138	0.0719721	0.0185565	0.0001625	0.975481	0.975502	33.4262
MDD	Loneliness	Weighted mode	138	0.0581313	0.0161056	0.000429362	0.975481	0.975502	33.4262
MDD	Non high-density lipo.	Steiger-filtered IVW	135	0.0385667	0.0140929	0.00620752	0.975607	0.975639	33.503	553.266	134	2.55489e-52	-0.000132585	0.00156901	0.932784
MDD	Non high-density lipo.	MR Egger	137	0.0962815	0.0924902	0.29974	0.975514	0.975555	33.4185
MDD	Non high-density lipo.	Weighted median	137	0.0437342	0.011762	0.000200604	0.975514	0.975555	33.4185
MDD	Non high-density lipo.	Inverse variance weighted	137	0.0339166	0.0189253	0.0731126	0.975514	0.975555	33.4185	1025.08	136	2.86099e-136	-0.00145234	0.00210813	0.492056
MDD	Non high-density lipo.	Simple mode	137	0.0312905	0.0326569	0.339682	0.975514	0.975555	33.4185
MDD	Non high-density lipo.	Weighted mode	137	0.0425721	0.0296149	0.152867	0.975514	0.975555	33.4185
MDD	Physical activity	Steiger-filtered IVW	135	-0.0530084	0.0238901	0.0264977	0.975555	0.975581	33.4491	220.924	134	3.35242e-06	0.000721898	0.00251413	0.774455
MDD	Physical activity	MR Egger	138	-0.0908637	0.117958	0.442456	0.975481	0.9755	33.4262
MDD	Physical activity	Weighted median	138	-0.0488518	0.0300247	0.103726	0.975481	0.9755	33.4262
MDD	Physical activity	Inverse variance weighted	138	-0.0706747	0.0256996	0.00595892	0.975481	0.9755	33.4262	266.704	137	2.21878e-10	0.000475319	0.00270995	0.861028
MDD	Physical activity	Simple mode	138	-0.00984391	0.0840422	0.906928	0.975481	0.9755	33.4262
MDD	Physical activity	Weighted mode	138	-0.00984391	0.0865737	0.909638	0.975481	0.9755	33.4262
MDD	Peripheral artery dis.	Steiger-filtered IVW	137	0.246059	0.0722433	0.000659273	0.975519	0.97554	33.4538	161.501	136	0.0669649	-0.0105573	0.00764617	0.169642
MDD	Peripheral artery dis.	MR Egger	138	0.722253	0.347582	0.0395956	0.975481	0.975503	33.4262
MDD	Peripheral artery dis.	Weighted median	138	0.329526	0.105682	0.00182028	0.975481	0.975503	33.4262
MDD	Peripheral artery dis.	Inverse variance weighted	138	0.264395	0.0745025	0.000386988	0.975481	0.975503	33.4262	174.082	137	0.0176702	-0.0106687	0.00791201	0.179765
MDD	Peripheral artery dis.	Simple mode	138	0.401108	0.293844	0.174479	0.975481	0.975503	33.4262
MDD	Peripheral artery dis.	Weighted mode	138	0.2871	0.259068	0.269716	0.975481	0.975503	33.4262
MDD	Pulse pressure	Steiger-filtered IVW	137	-0.0934858	0.16423	0.569196	0.97542	0.975437	33.3951	735.045	136	6.11216e-83	0.00650652	0.0176036	0.712251
MDD	Pulse pressure	MR Egger	138	-0.338216	0.822949	0.681734	0.975481	0.975492	33.4262
MDD	Pulse pressure	Weighted median	138	0.145064	0.132048	0.271957	0.975481	0.975492	33.4262
MDD	Pulse pressure	Inverse variance weighted	138	-0.161148	0.175189	0.357649	0.975481	0.975492	33.4262	849.374	137	3.57292e-103	0.00415203	0.0188517	0.826009
MDD	Pulse pressure	Simple mode	138	0.379035	0.394835	0.338755	0.975481	0.975492	33.4262
MDD	Pulse pressure	Weighted mode	138	0.379035	0.341487	0.268963	0.975481	0.975492	33.4262
MDD	Systolic blood press.	Steiger-filtered IVW	137	0.122067	0.225014	0.587485	0.97542	0.975441	33.3951	697.34	136	2.79681e-76	-0.0274911	0.0240376	0.254783
MDD	Systolic blood press.	MR Egger	138	1.35606	1.19212	0.257321	0.975481	0.975496	33.4262
MDD	Systolic blood press.	Weighted median	138	0.295608	0.17491	0.0910168	0.975481	0.975496	33.4262
MDD	Systolic blood press.	Inverse variance weighted	138	-0.00758097	0.254763	0.976261	0.975481	0.975496	33.4262	907.832	137	6.38297e-114	-0.0319743	0.0273085	0.243705
MDD	Systolic blood press.	Simple mode	138	0.449921	0.522321	0.390529	0.975481	0.975496	33.4262
MDD	Systolic blood press.	Weighted mode	138	0.449921	0.42226	0.288521	0.975481	0.975496	33.4262
MDD	Sleep duration	Steiger-filtered IVW	136	0.0497	0.0248712	0.0456853	0.97546	0.975476	33.3693	225.573	135	1.65618e-06	-0.00280102	0.00262361	0.287612
MDD	Sleep duration	MR Egger	138	0.172788	0.119534	0.150615	0.975481	0.9755	33.4262
MDD	Sleep duration	Weighted median	138	0.0459077	0.0310181	0.138865	0.975481	0.9755	33.4262
MDD	Sleep duration	Inverse variance weighted	138	0.0510624	0.0261457	0.0508204	0.975481	0.9755	33.4262	256.926	137	2.4588e-09	-0.00286589	0.00274619	0.298528
MDD	Sleep duration	Simple mode	138	0.0767088	0.0882904	0.386463	0.975481	0.9755	33.4262
MDD	Sleep duration	Weighted mode	138	0.0537038	0.0846999	0.527107	0.975481	0.9755	33.4262
MDD	Smoking	MR Egger	137	0.125815	0.0640964	0.0517137	0.975514	0.97554	33.4185
MDD	Smoking	Weighted median	137	0.141565	0.0129543	8.47301e-28	0.975514	0.97554	33.4185
MDD	Smoking	Inverse variance weighted	137	0.151167	0.013276	4.88037e-30	0.975514	0.97554	33.4185	434.816	136	5.95977e-33	0.000591692	0.00146329	0.686589
MDD	Smoking	Simple mode	137	0.176301	0.0380951	8.51931e-06	0.975514	0.97554	33.4185
MDD	Smoking	Weighted mode	137	0.160984	0.035812	1.47342e-05	0.975514	0.97554	33.4185
MDD	Stroke	MR Egger	137	0.199695	0.15865	0.210306	0.975514	0.975558	33.4185
MDD	Stroke	Weighted median	137	0.109775	0.0417734	0.00859229	0.975514	0.975558	33.4185
MDD	Stroke	Inverse variance weighted	137	0.110479	0.0326668	0.0007196	0.975514	0.975558	33.4185	191.236	136	0.00126752	-0.00207882	0.00361712	0.566438
MDD	Stroke	Simple mode	137	0.0962293	0.12634	0.447574	0.975514	0.975558	33.4185
MDD	Stroke	Weighted mode	137	0.0793363	0.110359	0.473439	0.975514	0.975558	33.4185
MDD	Total cholesterol	Steiger-filtered IVW	135	0.0226041	0.0123141	0.0664131	0.975629	0.975653	33.5576	626.916	134	9.57297e-65	-0.00124132	0.00135701	0.361981
MDD	Total cholesterol	MR Egger	138	0.115825	0.0957503	0.228511	0.975481	0.975517	33.4262
MDD	Total cholesterol	Weighted median	138	0.0154327	0.00979954	0.115293	0.975481	0.975517	33.4262
MDD	Total cholesterol	Inverse variance weighted	138	0.0182617	0.0198511	0.357607	0.975481	0.975517	33.4262	1696.42	137	7.25382e-267	-0.00227782	0.00218697	0.29947
MDD	Total cholesterol	Simple mode	138	0.0047319	0.0291187	0.871149	0.975481	0.975517	33.4262
MDD	Total cholesterol	Weighted mode	138	0.0047319	0.0290075	0.870659	0.975481	0.975517	33.4262
MDD	Triglycerides	Steiger-filtered IVW	133	0.0864528	0.0138381	4.17168e-10	0.975658	0.975689	33.5759	732.898	132	4.81074e-84	-0.00297239	0.00149862	0.0494117
MDD	Triglycerides	MR Egger	137	0.142746	0.113723	0.21157	0.975514	0.975547	33.4185
MDD	Triglycerides	Weighted median	137	0.0834198	0.0109599	2.7127e-14	0.975514	0.975547	33.4185
MDD	Triglycerides	Inverse variance weighted	137	0.11546	0.0235688	9.63972e-07	0.975514	0.975547	33.4185	2245.77	136	0	-0.000636866	0.00259631	0.806599
MDD	Triglycerides	Simple mode	137	0.07283	0.0286942	0.0122714	0.975514	0.975547	33.4185
MDD	Triglycerides	Weighted mode	137	0.07283	0.0223382	0.00140632	0.975514	0.975547	33.4185
MDD	Type II diabetes	Steiger-filtered IVW	136	0.267155	0.0491234	5.37502e-08	0.975518	0.975529	33.4823	452.806	135	5.96902e-36	0.00163113	0.00535268	0.761043
MDD	Type II diabetes	MR Egger	138	0.359785	0.241936	0.1393	0.975481	0.975503	33.4262
MDD	Type II diabetes	Weighted median	138	0.25872	0.0463836	2.43533e-08	0.975481	0.975503	33.4262
MDD	Type II diabetes	Inverse variance weighted	138	0.290646	0.0515547	1.72417e-08	0.975481	0.975503	33.4262	512.692	137	8.32871e-45	-0.00162138	0.00554242	0.770319
MDD	Type II diabetes	Simple mode	138	0.293714	0.152671	0.0564493	0.975481	0.975503	33.4262
MDD	Type II diabetes	Weighted mode	138	0.253366	0.153548	0.101217	0.975481	0.975503	33.4262
MDD-ASCVD	MDD	MR Egger	64	0.705261	0.30507	0.0241248	0.973247	0.973259	36.8624
MDD-ASCVD	MDD	Weighted median	64	0.626325	0.0848282	1.5424e-13	0.973247	0.973259	36.8624
MDD-ASCVD	MDD	Inverse variance weighted	64	0.731347	0.0685607	1.4502e-26	0.973247	0.973259	36.8624	108.085	63	0.000355935	0.000245532	0.00279685	0.930327
MDD-ASCVD	MDD	Simple mode	64	0.471771	0.222395	0.0378359	0.973247	0.973259	36.8624
MDD-ASCVD	MDD	Weighted mode	64	0.458051	0.205961	0.0297426	0.973247	0.973259	36.8624
MDD-ASCVD	Atrial fibrillation	MR Egger	65	1.05474	0.622364	0.0950657	0.973346	0.973337	36.9927
MDD-ASCVD	Atrial fibrillation	Weighted median	65	0.825114	0.156146	1.26212e-07	0.973346	0.973337	36.9927
MDD-ASCVD	Atrial fibrillation	Inverse variance weighted	65	0.763947	0.136406	2.13678e-08	0.973346	0.973337	36.9927	102.466	64	0.00161386	-0.00273127	0.00570175	0.63358
MDD-ASCVD	Atrial fibrillation	Simple mode	65	0.857607	0.351862	0.0175853	0.973346	0.973337	36.9927
MDD-ASCVD	Atrial fibrillation	Weighted mode	65	0.842083	0.349033	0.0187142	0.973346	0.973337	36.9927
MDD-ASCVD	Coronary artery dis.	MR Egger	10	3.06026	1.22695	0.0372781	0.971499	0.971537	31.6258
MDD-ASCVD	Coronary artery dis.	Weighted median	10	3.15779	0.339263	1.30539e-20	0.971499	0.971537	31.6258
MDD-ASCVD	Coronary artery dis.	Inverse variance weighted	10	3.09423	0.225517	7.64575e-43	0.971499	0.971537	31.6258	0.517677	9	0.999965	0.000282586	0.0100326	0.978219
MDD-ASCVD	Coronary artery dis.	Simple mode	10	3.2032	0.513709	0.00015226	0.971499	0.971537	31.6258
MDD-ASCVD	Coronary artery dis.	Weighted mode	10	3.2032	0.514513	0.000154045	0.971499	0.971537	31.6258
MDD-ASCVD	Heart failure	MR Egger	67	1.89615	0.566933	0.00137164	0.973235	0.973222	36.8906
MDD-ASCVD	Heart failure	Weighted median	67	2.19245	0.184084	1.04892e-32	0.973235	0.973222	36.8906
MDD-ASCVD	Heart failure	Inverse variance weighted	67	2.17073	0.125916	1.34182e-66	0.973235	0.973222	36.8906	42.2114	66	0.99009	0.00256913	0.00517217	0.621061
MDD-ASCVD	Heart failure	Simple mode	67	2.75039	0.442249	3.85701e-08	0.973235	0.973222	36.8906
MDD-ASCVD	Heart failure	Weighted mode	67	2.70905	0.472687	2.68539e-07	0.973235	0.973222	36.8906
MDD-ASCVD	Peripheral artery dis.	MR Egger	67	2.65537	1.11009	0.019657	0.973235	0.973137	36.8906
MDD-ASCVD	Peripheral artery dis.	Weighted median	67	2.98412	0.385727	1.02301e-14	0.973235	0.973137	36.8906
MDD-ASCVD	Peripheral artery dis.	Inverse variance weighted	67	2.71687	0.251384	3.16616e-27	0.973235	0.973137	36.8906	64.4971	66	0.529351	0.00058547	0.0102939	0.954819
MDD-ASCVD	Peripheral artery dis.	Simple mode	67	3.97323	0.817682	7.59945e-06	0.973235	0.973137	36.8906
MDD-ASCVD	Peripheral artery dis.	Weighted mode	67	3.15099	0.649396	7.79815e-06	0.973235	0.973137	36.8906
MDD-ASCVD	Stroke	MR Egger	67	2.12248	0.540078	0.000208544	0.973235	0.973218	36.8906
MDD-ASCVD	Stroke	Weighted median	67	1.52417	0.161622	4.08281e-21	0.973235	0.973218	36.8906
MDD-ASCVD	Stroke	Inverse variance weighted	67	1.82544	0.119268	7.03981e-53	0.973235	0.973218	36.8906	84.6644	66	0.0606468	-0.00278425	0.00493589	0.574639
MDD-ASCVD	Stroke	Simple mode	67	1.34826	0.44076	0.00320787	0.973235	0.973218	36.8906
MDD-ASCVD	Stroke	Weighted mode	67	1.29584	0.410468	0.00240321	0.973235	0.973218	36.8906
MDD-ASCVD	C-reactive protein	MR Egger	54	-0.0916684	0.265781	0.731559	0.973073	0.973086	36.5904
MDD-ASCVD	C-reactive protein	Weighted median	54	0.0898323	0.0595543	0.13145	0.973073	0.973086	36.5904
MDD-ASCVD	C-reactive protein	Inverse variance weighted	54	0.0764059	0.0621219	0.218721	0.973073	0.973086	36.5904	159.37	53	1.40054e-12	0.0015572	0.00239348	0.518168
MDD-ASCVD	C-reactive protein	Simple mode	54	0.101392	0.154329	0.514036	0.973073	0.973086	36.5904
MDD-ASCVD	C-reactive protein	Weighted mode	54	0.112635	0.140229	0.425435	0.973073	0.973086	36.5904
MDD-ASCVD	Educational attainment	MR Egger	58	-0.322741	0.210905	0.13158	0.973052	0.973048	36.5468
MDD-ASCVD	Educational attainment	Weighted median	58	-0.102708	0.0464138	0.0269056	0.973052	0.973048	36.5468
MDD-ASCVD	Educational attainment	Inverse variance weighted	58	-0.13361	0.0491094	0.00651509	0.973052	0.973048	36.5468	160.788	57	7.90913e-12	0.00179026	0.00194135	0.360394
MDD-ASCVD	Educational attainment	Simple mode	58	-0.0935868	0.124564	0.455552	0.973052	0.973048	36.5468
MDD-ASCVD	Educational attainment	Weighted mode	58	-0.0455169	0.0935863	0.628575	0.973052	0.973048	36.5468
MDD-ASCVD	Low-density lipo.	MR Egger	51	-0.123477	0.24925	0.622537	0.973653	0.97365	37.2605
MDD-ASCVD	Low-density lipo.	Weighted median	51	-0.0710137	0.0450549	0.114989	0.973653	0.97365	37.2605
MDD-ASCVD	Low-density lipo.	Inverse variance weighted	51	-0.0614998	0.0566028	0.277251	0.973653	0.97365	37.2605	251.471	50	1.19981e-28	0.000582589	0.00228058	0.799439
MDD-ASCVD	Low-density lipo.	Simple mode	51	-0.0902647	0.0972227	0.357644	0.973653	0.97365	37.2605
MDD-ASCVD	Low-density lipo.	Weighted mode	51	-0.0902647	0.0746056	0.232009	0.973653	0.97365	37.2605
MDD-ASCVD	Pulse pressure	MR Egger	53	-2.25426	3.85741	0.561529	0.973081	0.973098	36.8362
MDD-ASCVD	Pulse pressure	Weighted median	53	2.71155	0.590946	4.46456e-06	0.973081	0.973098	36.8362
MDD-ASCVD	Pulse pressure	Inverse variance weighted	53	2.15826	0.766809	0.0048837	0.973081	0.973098	36.8362	334.986	52	5.46634e-43	0.0413679	0.0354469	0.248623
MDD-ASCVD	Pulse pressure	Simple mode	53	4.04985	1.77042	0.0262644	0.973081	0.973098	36.8362
MDD-ASCVD	Pulse pressure	Weighted mode	53	3.25481	1.47839	0.0321544	0.973081	0.973098	36.8362
MDD-ASCVD	Smoking	MR Egger	67	0.101348	0.17849	0.572119	0.973235	0.973206	36.8906
MDD-ASCVD	Smoking	Weighted median	67	0.0927072	0.0458282	0.0430807	0.973235	0.973206	36.8906
MDD-ASCVD	Smoking	Inverse variance weighted	67	0.16054	0.0388903	3.65919e-05	0.973235	0.973206	36.8906	126.198	66	1.17912e-05	0.000552977	0.00162688	0.735027
MDD-ASCVD	Smoking	Simple mode	67	0.0518959	0.123742	0.676295	0.973235	0.973206	36.8906
MDD-ASCVD	Smoking	Weighted mode	67	0.044278	0.120035	0.713402	0.973235	0.973206	36.8906
MDD-ASCVD	Diastolic blood press.	MR Egger	45	0.191399	2.5577	0.940695	0.972696	0.972943	36.6031
MDD-ASCVD	Diastolic blood press.	Weighted median	45	0.465459	0.540985	0.389573	0.972696	0.972943	36.6031
MDD-ASCVD	Diastolic blood press.	Inverse variance weighted	45	0.882716	0.6102	0.148008	0.972696	0.972943	36.6031	195.058	44	6.47166e-21	0.00660151	0.0237033	0.781959
MDD-ASCVD	Diastolic blood press.	Simple mode	45	3.0617	1.65363	0.0708159	0.972696	0.972943	36.6031
MDD-ASCVD	Diastolic blood press.	Weighted mode	45	2.26708	1.39326	0.110842	0.972696	0.972943	36.6031
MDD-ASCVD	Systolic blood press.	MR Egger	45	-4.62788	3.92284	0.244595	0.973388	0.973429	36.8538
MDD-ASCVD	Systolic blood press.	Weighted median	45	4.37997	0.829143	1.27417e-07	0.973388	0.973429	36.8538
MDD-ASCVD	Systolic blood press.	Inverse variance weighted	45	3.96339	0.946743	2.83483e-05	0.973388	0.973429	36.8538	186.582	44	1.78494e-19	0.0819387	0.0364028	0.0295596
MDD-ASCVD	Systolic blood press.	Simple mode	45	5.15031	2.09724	0.0180783	0.973388	0.973429	36.8538
MDD-ASCVD	Systolic blood press.	Weighted mode	45	4.51379	1.77768	0.0147231	0.973388	0.973429	36.8538
MDD-ASCVD	High-density lipo.	MR Egger	52	-0.369631	0.23895	0.128194	0.973025	0.97307	36.5437
MDD-ASCVD	High-density lipo.	Weighted median	52	-0.0708886	0.050078	0.156903	0.973025	0.97307	36.5437
MDD-ASCVD	High-density lipo.	Inverse variance weighted	52	-0.121168	0.0559515	0.030343	0.973025	0.97307	36.5437	251.62	51	2.5582e-28	0.00232813	0.00217692	0.289998
MDD-ASCVD	High-density lipo.	Simple mode	52	0.0564077	0.150653	0.709643	0.973025	0.97307	36.5437
MDD-ASCVD	High-density lipo.	Weighted mode	52	-0.011239	0.119435	0.925398	0.973025	0.97307	36.5437
MDD-ASCVD	Triglycerides	MR Egger	58	0.287046	0.24839	0.252741	0.973273	0.973263	36.8381
MDD-ASCVD	Triglycerides	Weighted median	58	0.126435	0.0460564	0.00604725	0.973273	0.973263	36.8381
MDD-ASCVD	Triglycerides	Inverse variance weighted	58	0.0979725	0.0567942	0.0845197	0.973273	0.973263	36.8381	331.682	57	2.17385e-40	-0.00177175	0.0022655	0.437475
MDD-ASCVD	Triglycerides	Simple mode	58	0.176434	0.109323	0.112076	0.973273	0.973263	36.8381
MDD-ASCVD	Triglycerides	Weighted mode	58	0.181977	0.0971802	0.0662594	0.973273	0.973263	36.8381
MDD-ASCVD	IL6	MR Egger	13	1.53367	1.08695	0.185902	0.96846	0.969382	35.5858
MDD-ASCVD	IL6	Weighted median	13	0.132578	0.209361	0.52657	0.96846	0.969382	35.5858
MDD-ASCVD	IL6	Inverse variance weighted	13	0.118294	0.166572	0.4776	0.96846	0.969382	35.5858	3.79249	12	0.986896	-0.0118626	0.00900241	0.214384
MDD-ASCVD	IL6	Simple mode	13	0.152887	0.329903	0.651349	0.96846	0.969382	35.5858
MDD-ASCVD	IL6	Weighted mode	13	0.179596	0.335435	0.602146	0.96846	0.969382	35.5858
MDD-ASCVD	Total cholesterol	MR Egger	51	-0.232022	0.247746	0.353593	0.973793	0.973798	37.5912
MDD-ASCVD	Total cholesterol	Weighted median	51	-0.0990528	0.0470647	0.0353252	0.973793	0.973798	37.5912
MDD-ASCVD	Total cholesterol	Inverse variance weighted	51	-0.0357296	0.0569293	0.530257	0.973793	0.973798	37.5912	276.441	50	4.31152e-33	0.0018671	0.00229302	0.419441
MDD-ASCVD	Total cholesterol	Simple mode	51	-0.139774	0.108039	0.201702	0.973793	0.973798	37.5912
MDD-ASCVD	Total cholesterol	Weighted mode	51	-0.139774	0.0801249	0.0872243	0.973793	0.973798	37.5912
MDD-ASCVD	Type II diabetes	MR Egger	63	1.08182	0.812236	0.187845	0.973303	0.973282	36.9663
MDD-ASCVD	Type II diabetes	Weighted median	63	0.421404	0.175914	0.0165969	0.973303	0.973282	36.9663
MDD-ASCVD	Type II diabetes	Inverse variance weighted	63	0.835474	0.180249	3.56763e-06	0.973303	0.973282	36.9663	183.513	62	5.95443e-14	-0.00230625	0.00741147	0.75673
MDD-ASCVD	Type II diabetes	Simple mode	63	0.334711	0.415553	0.423633	0.973303	0.973282	36.9663
MDD-ASCVD	Type II diabetes	Weighted mode	63	0.334711	0.349189	0.341515	0.973303	0.973282	36.9663
MDD-ASCVD	Childhood maltreatment	MR Egger	60	0.0938572	0.251857	0.71076	0.973336	0.973369	37.1459
MDD-ASCVD	Childhood maltreatment	Weighted median	60	0.178002	0.0793365	0.0248559	0.973336	0.973369	37.1459
MDD-ASCVD	Childhood maltreatment	Inverse variance weighted	60	0.143092	0.0568951	0.0119029	0.973336	0.973369	37.1459	48.9944	59	0.820342	0.000464394	0.00231419	0.841657
MDD-ASCVD	Childhood maltreatment	Simple mode	60	0.242224	0.211096	0.255822	0.973336	0.973369	37.1459
MDD-ASCVD	Childhood maltreatment	Weighted mode	60	0.25776	0.195219	0.191814	0.973336	0.973369	37.1459
MDD-ASCVD	BMI	MR Egger	21	0.370783	0.797199	0.647141	0.967982	0.966777	35.3639
MDD-ASCVD	BMI	Weighted median	21	-0.171676	0.0865565	0.0473233	0.967982	0.966777	35.3639
MDD-ASCVD	BMI	Inverse variance weighted	21	0.0127372	0.105433	0.903843	0.967982	0.966777	35.3639	92.9839	20	2.21955e-11	-0.00294539	0.00649799	0.655483
MDD-ASCVD	BMI	Simple mode	21	-0.241694	0.138626	0.0966012	0.967982	0.966777	35.3639
MDD-ASCVD	BMI	Weighted mode	21	-0.236174	0.113006	0.049606	0.967982	0.966777	35.3639
MDD-ASCVD	Sleep duration	MR Egger	47	-0.0619652	0.437093	0.887897	0.972757	0.972722	36.706
MDD-ASCVD	Sleep duration	Weighted median	47	0.116549	0.11687	0.31864	0.972757	0.972722	36.706
MDD-ASCVD	Sleep duration	Inverse variance weighted	47	0.0625831	0.0872242	0.473068	0.972757	0.972722	36.706	21.1816	46	0.999362	0.00113878	0.00391606	0.772543
MDD-ASCVD	Sleep duration	Simple mode	47	0.179219	0.275178	0.518103	0.972757	0.972722	36.706
MDD-ASCVD	Sleep duration	Weighted mode	47	0.194394	0.266287	0.469081	0.972757	0.972722	36.706
MDD-ASCVD	Physical activity	MR Egger	53	-0.271579	0.380651	0.478814	0.973401	0.973407	36.9536
MDD-ASCVD	Physical activity	Weighted median	53	-0.123339	0.108429	0.255327	0.973401	0.973407	36.9536
MDD-ASCVD	Physical activity	Inverse variance weighted	53	-0.0757194	0.0790167	0.337927	0.973401	0.973407	36.9536	26.6637	52	0.998636	0.00184064	0.00349934	0.601171
MDD-ASCVD	Physical activity	Simple mode	53	-0.255222	0.270478	0.349739	0.973401	0.973407	36.9536
MDD-ASCVD	Physical activity	Weighted mode	53	-0.245265	0.244369	0.320187	0.973401	0.973407	36.9536
MDD-ASCVD	Exercise	MR Egger	64	-0.592121	0.316897	0.066419	0.973325	0.973254	36.9654
MDD-ASCVD	Exercise	Weighted median	64	-0.18186	0.0876801	0.0380667	0.973325	0.973254	36.9654
MDD-ASCVD	Exercise	Inverse variance weighted	64	-0.157126	0.0697108	0.0241986	0.973325	0.973254	36.9654	88.0274	63	0.0203824	0.00401049	0.00285121	0.16454
MDD-ASCVD	Exercise	Simple mode	64	-0.253524	0.214212	0.241051	0.973325	0.973254	36.9654
MDD-ASCVD	Exercise	Weighted mode	64	-0.269724	0.208149	0.199764	0.973325	0.973254	36.9654
MDD-ASCVD	Loneliness	MR Egger	65	0.0689406	0.0736755	0.352984	0.973304	0.973279	36.959
MDD-ASCVD	Loneliness	Weighted median	65	0.0639352	0.0199332	0.00133906	0.973304	0.973279	36.959
MDD-ASCVD	Loneliness	Inverse variance weighted	65	0.0749732	0.0165181	5.65624e-06	0.973304	0.973279	36.959	103.698	64	0.00124373	5.67356e-05	0.000674977	0.933279
MDD-ASCVD	Loneliness	Simple mode	65	0.0408562	0.0561013	0.469113	0.973304	0.973279	36.959
MDD-ASCVD	Loneliness	Weighted mode	65	0.0319934	0.0466776	0.495559	0.973304	0.973279	36.959
MDD-ASCVD	Non high-density lipo.	MR Egger	51	0.107858	0.25909	0.679012	0.973564	0.973563	37.135
MDD-ASCVD	Non high-density lipo.	Weighted median	51	0.0405344	0.0496066	0.413861	0.973564	0.973563	37.135
MDD-ASCVD	Non high-density lipo.	Inverse variance weighted	51	0.00277948	0.0586719	0.962216	0.973564	0.973563	37.135	196.292	50	3.22075e-19	-0.000985994	0.00236692	0.67881
MDD-ASCVD	Non high-density lipo.	Simple mode	51	0.127345	0.124729	0.312181	0.973564	0.973563	37.135
MDD-ASCVD	Non high-density lipo.	Weighted mode	51	0.121955	0.099182	0.224597	0.973564	0.973563	37.135
C-reactive protein	MDD-ASCVD	MR Egger	140	-0.0260497	0.0121846	0.0342847	0.99295	0.992933	145.575
C-reactive protein	MDD-ASCVD	Weighted median	140	-0.00547805	0.00873365	0.530505	0.99295	0.992933	145.575
C-reactive protein	MDD-ASCVD	Inverse variance weighted	140	0.00879462	0.00800447	0.271893	0.99295	0.992933	145.575	574.532	139	2.74836e-54	0.0012709	0.000345427	0.00033447
C-reactive protein	MDD-ASCVD	Simple mode	140	0.0292305	0.022586	0.197748	0.99295	0.992933	145.575
C-reactive protein	MDD-ASCVD	Weighted mode	140	-0.00634816	0.00964943	0.511703	0.99295	0.992933	145.575
Educational attainment	MDD-ASCVD	MR Egger	184	-0.125015	0.0494798	0.0123699	0.978673	0.978728	47.7666
Educational attainment	MDD-ASCVD	Weighted median	184	-0.138281	0.012286	2.18517e-29	0.978673	0.978728	47.7666
Educational attainment	MDD-ASCVD	Inverse variance weighted	184	-0.146581	0.0118757	5.31857e-35	0.978673	0.978728	47.7666	525.846	183	6.91069e-35	-0.000300321	0.000668802	0.653934
Educational attainment	MDD-ASCVD	Simple mode	184	-0.18281	0.0437761	4.58503e-05	0.978673	0.978728	47.7666
Educational attainment	MDD-ASCVD	Weighted mode	184	-0.174738	0.0475145	0.000309385	0.978673	0.978728	47.7666
Low-density lipo.	MDD-ASCVD	MR Egger	233	0.0673111	0.0135521	1.32337e-06	0.993119	0.993081	148.957
Low-density lipo.	MDD-ASCVD	Weighted median	233	0.0641503	0.00997081	1.24447e-10	0.993119	0.993081	148.957
Low-density lipo.	MDD-ASCVD	Inverse variance weighted	233	0.074212	0.00861437	6.99985e-18	0.993119	0.993081	148.957	864.065	232	1.32695e-73	0.000191698	0.000290378	0.509803
Low-density lipo.	MDD-ASCVD	Simple mode	233	0.108053	0.0284719	0.00018842	0.993119	0.993081	148.957
Low-density lipo.	MDD-ASCVD	Weighted mode	233	0.0754136	0.0128206	1.40328e-08	0.993119	0.993081	148.957
Pulse pressure	MDD-ASCVD	MR Egger	281	0.0035416	0.00231478	0.127152	0.98573	0.985758	71.3349
Pulse pressure	MDD-ASCVD	Weighted median	281	0.00592007	0.000911714	8.39536e-11	0.98573	0.985758	71.3349
Pulse pressure	MDD-ASCVD	Inverse variance weighted	281	0.00841383	0.000912696	3.00849e-20	0.98573	0.985758	71.3349	1063.51	280	1.21283e-91	0.000893277	0.000390545	0.0229296
Pulse pressure	MDD-ASCVD	Simple mode	281	0.0049665	0.00331513	0.135226	0.98573	0.985758	71.3349
Pulse pressure	MDD-ASCVD	Weighted mode	281	0.00257131	0.00175403	0.143787	0.98573	0.985758	71.3349
Smoking	MDD-ASCVD	MR Egger	38	0.338944	0.143545	0.0237467	0.964338	0.964163	29.6063
Smoking	MDD-ASCVD	Weighted median	38	0.189299	0.0313898	1.63346e-09	0.964338	0.964163	29.6063
Smoking	MDD-ASCVD	Inverse variance weighted	38	0.196602	0.0317637	6.03482e-10	0.964338	0.964163	29.6063	105.402	37	1.72983e-08	-0.00159442	0.00156808	0.316034
Smoking	MDD-ASCVD	Simple mode	38	0.228086	0.0860911	0.0117903	0.964338	0.964163	29.6063
Smoking	MDD-ASCVD	Weighted mode	38	0.19046	0.0773037	0.0185191	0.964338	0.964163	29.6063
Diastolic blood press.	MDD-ASCVD	MR Egger	325	0.0108409	0.0026441	5.23209e-05	0.984489	0.984403	66.0653
Diastolic blood press.	MDD-ASCVD	Weighted median	325	0.011467	0.00100325	2.96639e-30	0.984489	0.984403	66.0653
Diastolic blood press.	MDD-ASCVD	Inverse variance weighted	325	0.0121271	0.000971863	9.81315e-36	0.984489	0.984403	66.0653	1150.75	324	5.39625e-93	0.000195027	0.000372777	0.601212
Diastolic blood press.	MDD-ASCVD	Simple mode	325	0.0170994	0.00340127	8.24543e-07	0.984489	0.984403	66.0653
Diastolic blood press.	MDD-ASCVD	Weighted mode	325	0.0124087	0.00249363	1.05511e-06	0.984489	0.984403	66.0653
Systolic blood press.	MDD-ASCVD	MR Egger	335	0.00876935	0.00170139	4.37487e-07	0.984217	0.984225	64.4589
Systolic blood press.	MDD-ASCVD	Weighted median	335	0.00897675	0.000587258	9.49987e-53	0.984217	0.984225	64.4589
Systolic blood press.	MDD-ASCVD	Inverse variance weighted	335	0.00913389	0.000568254	3.90674e-58	0.984217	0.984225	64.4589	1032.69	334	2.07086e-72	8.51413e-05	0.00037449	0.820289
Systolic blood press.	MDD-ASCVD	Simple mode	335	0.00918361	0.00189951	2.03745e-06	0.984217	0.984225	64.4589
Systolic blood press.	MDD-ASCVD	Weighted mode	335	0.00959852	0.00161082	6.45098e-09	0.984217	0.984225	64.4589
High-density lipo.	MDD-ASCVD	MR Egger	317	-0.0286482	0.0112752	0.0115393	0.992714	0.992711	141.686
High-density lipo.	MDD-ASCVD	Weighted median	317	-0.0390134	0.00829317	2.54771e-06	0.992714	0.992711	141.686
High-density lipo.	MDD-ASCVD	Inverse variance weighted	317	-0.0567695	0.00735938	1.22031e-14	0.992714	0.992711	141.686	1148.96	316	6.04658e-95	-0.000737475	0.000226459	0.00125064
High-density lipo.	MDD-ASCVD	Simple mode	317	-0.0521682	0.0263847	0.0488859	0.992714	0.992711	141.686
High-density lipo.	MDD-ASCVD	Weighted mode	317	-0.0329459	0.00870296	0.000183474	0.992714	0.992711	141.686
Triglycerides	MDD-ASCVD	MR Egger	255	0.0280837	0.0159726	0.079915	0.991162	0.991166	115.326
Triglycerides	MDD-ASCVD	Weighted median	255	0.0669511	0.0111438	1.87922e-09	0.991162	0.991166	115.326
Triglycerides	MDD-ASCVD	Inverse variance weighted	255	0.0794778	0.00944045	3.80182e-17	0.991162	0.991166	115.326	983.1	254	2.58871e-86	0.00112674	0.000286521	0.000108615
Triglycerides	MDD-ASCVD	Simple mode	255	0.156046	0.0388953	7.9265e-05	0.991162	0.991166	115.326
Triglycerides	MDD-ASCVD	Weighted mode	255	0.0403165	0.0154959	0.00981937	0.991162	0.991166	115.326
IL6	MDD-ASCVD	MR Egger	10	0.0579286	0.0583913	0.350214	0.951897	0.954657	19.9277
IL6	MDD-ASCVD	Weighted median	10	0.0195962	0.0231331	0.396935	0.951897	0.954657	19.9277
IL6	MDD-ASCVD	Inverse variance weighted	10	0.0271933	0.0185784	0.143275	0.951897	0.954657	19.9277	12.4596	9	0.188623	-0.00117448	0.00210544	0.592223
IL6	MDD-ASCVD	Simple mode	10	0.0115437	0.0366471	0.759945	0.951897	0.954657	19.9277
IL6	MDD-ASCVD	Weighted mode	10	0.0185142	0.032103	0.57827	0.951897	0.954657	19.9277
Total cholesterol	MDD-ASCVD	MR Egger	267	0.0658712	0.0115468	3.10921e-08	0.993532	0.993522	158.864
Total cholesterol	MDD-ASCVD	Weighted median	267	0.0602164	0.00806228	8.08623e-14	0.993532	0.993522	158.864
Total cholesterol	MDD-ASCVD	Inverse variance weighted	267	0.0591826	0.00739239	1.18612e-15	0.993532	0.993522	158.864	854.525	266	6.38539e-63	-0.000185469	0.000245826	0.451234
Total cholesterol	MDD-ASCVD	Simple mode	267	0.0729188	0.0198995	0.000299259	0.993532	0.993522	158.864
Total cholesterol	MDD-ASCVD	Weighted mode	267	0.0582758	0.0081552	8.59861e-12	0.993532	0.993522	158.864
Type II diabetes	MDD-ASCVD	MR Egger	105	0.00752026	0.00781141	0.337939	0.987515	0.987518	80.2333
Type II diabetes	MDD-ASCVD	Weighted median	105	0.0140021	0.00334314	2.81046e-05	0.987515	0.987518	80.2333
Type II diabetes	MDD-ASCVD	Inverse variance weighted	105	0.0233377	0.00375839	5.31612e-10	0.987515	0.987518	80.2333	403.161	104	8.25487e-37	0.00123829	0.00053927	0.0236873
Type II diabetes	MDD-ASCVD	Simple mode	105	0.0195301	0.00740288	0.00961522	0.987515	0.987518	80.2333
Type II diabetes	MDD-ASCVD	Weighted mode	105	0.014673	0.00355403	7.38542e-05	0.987515	0.987518	80.2333
Childhood maltreatment	MDD-ASCVD	MR Egger	10	0.0315397	0.0650655	0.640856	0.964425	0.96509	26.696
Childhood maltreatment	MDD-ASCVD	Weighted median	10	0.0221943	0.0251422	0.37737	0.964425	0.96509	26.696
Childhood maltreatment	MDD-ASCVD	Inverse variance weighted	10	0.0282689	0.0194827	0.146787	0.964425	0.96509	26.696	3.14565	9	0.958239	-7.80606e-05	0.00148159	0.959273
Childhood maltreatment	MDD-ASCVD	Simple mode	10	0.0216036	0.0380888	0.584453	0.964425	0.96509	26.696
Childhood maltreatment	MDD-ASCVD	Weighted mode	10	0.0149652	0.0362382	0.689295	0.964425	0.96509	26.696
BMI	MDD-ASCVD	MR Egger	333	0.0888593	0.0253318	0.000514221	0.983018	0.983013	60.1916
BMI	MDD-ASCVD	Weighted median	333	0.0981701	0.00844731	3.2059e-31	0.983018	0.983013	60.1916
BMI	MDD-ASCVD	Inverse variance weighted	333	0.111242	0.00783441	9.27137e-46	0.983018	0.983013	60.1916	924.04	332	2.97217e-57	0.000346686	0.000373118	0.353485
BMI	MDD-ASCVD	Simple mode	333	0.104971	0.0280738	0.000217442	0.983018	0.983013	60.1916
BMI	MDD-ASCVD	Weighted mode	333	0.082595	0.0239703	0.000642677	0.983018	0.983013	60.1916
Sleep duration	MDD-ASCVD	MR Egger	10	-0.0423559	0.0732275	0.578899	0.97974	0.979421	45.5957
Sleep duration	MDD-ASCVD	Weighted median	10	-0.0335576	0.0189835	0.0771069	0.97974	0.979421	45.5957
Sleep duration	MDD-ASCVD	Inverse variance weighted	10	-0.0338068	0.0237739	0.155023	0.97974	0.979421	45.5957	39.6512	9	8.78747e-06	0.000355262	0.00285725	0.904116
Sleep duration	MDD-ASCVD	Simple mode	10	-0.0388951	0.0394461	0.349882	0.97974	0.979421	45.5957
Sleep duration	MDD-ASCVD	Weighted mode	10	-0.0280442	0.0292024	0.361972	0.97974	0.979421	45.5957
Physical activity	MDD-ASCVD	MR Egger	10	-0.1901	0.11714	0.143279	0.955306	0.961156	26.9554
Physical activity	MDD-ASCVD	Weighted median	10	-0.0158435	0.027912	0.570291	0.955306	0.961156	26.9554
Physical activity	MDD-ASCVD	Inverse variance weighted	10	-0.047939	0.0309867	0.121843	0.955306	0.961156	26.9554	36.5108	9	3.21688e-05	0.00405491	0.00322949	0.244696
Physical activity	MDD-ASCVD	Simple mode	10	-0.0282819	0.0520608	0.600153	0.955306	0.961156	26.9554
Physical activity	MDD-ASCVD	Weighted mode	10	-0.0150924	0.0430336	0.733873	0.955306	0.961156	26.9554
Exercise	MDD-ASCVD	MR Egger	10	-0.0769661	0.0849868	0.391593	0.97109	0.971194	36.6487
Exercise	MDD-ASCVD	Weighted median	10	-0.0142137	0.0234215	0.543942	0.97109	0.971194	36.6487
Exercise	MDD-ASCVD	Inverse variance weighted	10	-0.044683	0.0309945	0.149403	0.97109	0.971194	36.6487	35.1238	9	5.66614e-05	0.000900585	0.00219026	0.691736
Exercise	MDD-ASCVD	Simple mode	10	-0.0236625	0.0360084	0.527539	0.97109	0.971194	36.6487
Exercise	MDD-ASCVD	Weighted mode	10	-0.0124918	0.0244782	0.622104	0.97109	0.971194	36.6487
Loneliness	MDD-ASCVD	MR Egger	10	-0.358779	0.512323	0.503594	0.969035	0.969031	29.0835
Loneliness	MDD-ASCVD	Weighted median	10	0.138372	0.128969	0.283309	0.969035	0.969031	29.0835
Loneliness	MDD-ASCVD	Inverse variance weighted	10	0.205682	0.146355	0.159912	0.969035	0.969031	29.0835	27.6754	9	0.00108053	0.00341464	0.00297458	0.28416
Loneliness	MDD-ASCVD	Simple mode	10	0.0186069	0.182252	0.92092	0.969035	0.969031	29.0835
Loneliness	MDD-ASCVD	Weighted mode	10	0.00674966	0.166865	0.968618	0.969035	0.969031	29.0835
Non high-density lipo.	MDD-ASCVD	MR Egger	216	0.0443524	0.0116613	0.000186212	0.993004	0.992996	147.061
Non high-density lipo.	MDD-ASCVD	Weighted median	216	0.060048	0.00811463	1.36213e-13	0.993004	0.992996	147.061
Non high-density lipo.	MDD-ASCVD	Inverse variance weighted	216	0.0603799	0.0074877	7.39106e-16	0.993004	0.992996	147.061	772.156	215	7.50791e-64	0.000525188	0.000293974	0.0754323
Non high-density lipo.	MDD-ASCVD	Simple mode	216	0.111798	0.0228227	1.89737e-06	0.993004	0.992996	147.061
Non high-density lipo.	MDD-ASCVD	Weighted mode	216	0.0594853	0.00886138	1.67114e-10	0.993004	0.992996	147.061

### Sheet: Sup Tab. 19 MVMR
Supplementary Table 19. Results from the multivariable MR with MDD as exposure, the CVDs as outcome, and (grouped) risk factors as mediators. The MVMR result relies on the intersection between SNPs in the exposure, outcome, and mediator summary statistics, and may thus have fewer instruments than the exposure - outcome analysis without mediator. For reference, the unadjusted estimate (without mediator) is given for this subset of SNPs for each trait combination ('Mediator = None'). Psychosocial=Psychosocial/lifestyle.
Outcome	Mediator	N SNPs	Beta	SE	Pval
Atrial fibrillation	All metabolic (7 traits)	522	0.0583065	0.0676591	0.389215
Atrial fibrillation	None	522	0.190155	0.0709062	0.0075554
Atrial fibrillation	All psychosocial (6 traits)	416	-0.00683769	0.0583268	0.906735
Atrial fibrillation	None	416	0.0924645	0.0442906	0.0374363
Atrial fibrillation	All inflammation (2 traits)	367	0.087093	0.0424361	0.0408503
Atrial fibrillation	None	367	0.0940556	0.0427455	0.0284055
Coronary artery dis.	All metabolic (7 traits)	521	0.240544	0.0541009	1.0712e-05
Coronary artery dis.	None	521	0.419235	0.0723604	1.19377e-08
Coronary artery dis.	All psychosocial (6 traits)	415	0.159238	0.0470322	0.000778402
Coronary artery dis.	None	415	0.397829	0.0403965	1.06719e-20
Coronary artery dis.	All inflammation (2 traits)	364	0.278776	0.0507602	7.4973e-08
Coronary artery dis.	None	364	0.280287	0.0506211	5.91343e-08
Heart failure	All metabolic (7 traits)	522	0.0763246	0.0662036	0.249494
Heart failure	None	522	0.293164	0.0790359	0.000230197
Heart failure	psychosocial	415	0.0741772	0.0560854	0.186714
Heart failure	None	415	0.267467	0.0446447	4.53455e-09
Heart failure	All inflammation (2 traits)	365	0.195726	0.0498648	0.000103703
Heart failure	None	365	0.208572	0.050679	4.7813e-05
Peripheral artery dis.	All metabolic (7 traits)	522	-0.0578996	0.119994	0.62964
Peripheral artery dis.	None	522	0.120406	0.128006	0.347329
Peripheral artery dis.	All psychosocial (6 traits)	414	-0.0382837	0.103772	0.712378
Peripheral artery dis.	None	414	0.484159	0.0892155	9.79631e-08
Peripheral artery dis.	All inflammation (2 traits)	367	0.256145	0.08437	0.00256977
Peripheral artery dis.	None	367	0.280021	0.0860211	0.00123851
Stroke	All metabolic (7 traits)	520	0.0261036	0.0561468	0.642189
Stroke	None	520	0.0888518	0.0576812	0.124073
Stroke	All psychosocial (6 traits)	417	0.0209342	0.0501326	0.676475
Stroke	None	417	0.166636	0.0397345	3.35521e-05
Stroke	All inflammation (2 traits)	366	0.0889722	0.0391605	0.0236699
Stroke	None	366	0.0917709	0.0391315	0.0195523
Atrial fibrillation	C-reactive protein	367	0.087093	0.0424361	0.0408503
Atrial fibrillation	None	367	0.0940556	0.0427455	0.0284055
Atrial fibrillation	Educational attainment	399	0.050222	0.0462038	0.27771
Atrial fibrillation	None	399	0.0972576	0.043514	0.0259657
Atrial fibrillation	Low-density lipo.	528	0.103839	0.0467418	0.0267391
Atrial fibrillation	None	528	0.102753	0.0467928	0.0285323
Atrial fibrillation	Pulse pressure	619	0.090911	0.0575332	0.114585
Atrial fibrillation	None	619	0.0937659	0.0589358	0.112125
Atrial fibrillation	Smoking	193	0.0735925	0.0435901	0.0929888
Atrial fibrillation	None	193	0.118512	0.0392785	0.00289684
Atrial fibrillation	Diastolic blood press.	658	0.151385	0.0576917	0.00889172
Atrial fibrillation	None	658	0.170685	0.0613525	0.00555702
Atrial fibrillation	Systolic blood press.	697	0.113506	0.0504586	0.0247936
Atrial fibrillation	None	697	0.128587	0.0539524	0.0174238
Atrial fibrillation	High-density lipo.	651	0.107268	0.0458702	0.0196636
Atrial fibrillation	None	651	0.113113	0.0458194	0.0138178
Atrial fibrillation	Triglycerides	594	0.0992313	0.0521066	0.057344
Atrial fibrillation	None	594	0.0917714	0.0516319	0.0760119
Atrial fibrillation	IL6	121	0.12077	0.0419162	0.00470028
Atrial fibrillation	None	121	0.0952235	0.0441041	0.0328355
Atrial fibrillation	Total cholesterol	605	0.0782308	0.0483736	0.106354
Atrial fibrillation	None	605	0.0780628	0.0483378	0.106845
Atrial fibrillation	Type II diabetes	287	0.13589	0.0444379	0.00244016
Atrial fibrillation	None	287	0.136574	0.0441796	0.00218916
Atrial fibrillation	Childhood maltreatment	142	0.0842366	0.0534805	0.117493
Atrial fibrillation	None	142	0.116632	0.0374245	0.00221843
Atrial fibrillation	BMI	651	0.0637024	0.04587	0.165382
Atrial fibrillation	None	651	0.185155	0.0494993	0.000199834
Atrial fibrillation	Sleep duration	149	0.146081	0.0358983	7.66832e-05
Atrial fibrillation	None	149	0.136314	0.0366902	0.000287087
Atrial fibrillation	Physical activity	141	0.134325	0.0397681	0.00094837
Atrial fibrillation	None	141	0.127796	0.0390162	0.0013297
Atrial fibrillation	Exercise	148	0.123633	0.0416164	0.00347441
Atrial fibrillation	None	148	0.128331	0.0375801	0.000825087
Atrial fibrillation	Loneliness	143	0.0880088	0.056966	0.124604
Atrial fibrillation	None	143	0.12105	0.0372967	0.00146195
Atrial fibrillation	Non high-density lipo.	505	0.0831501	0.0469158	0.0769454
Atrial fibrillation	None	505	0.0812938	0.0469535	0.0839979
Coronary artery dis.	C-reactive protein	365	0.278893	0.0504894	6.33707e-08
Coronary artery dis.	None	365	0.280406	0.0503504	4.98265e-08
Coronary artery dis.	Educational attainment	399	0.233367	0.0380488	2.08133e-09
Coronary artery dis.	None	399	0.370689	0.0398419	9.17753e-19
Coronary artery dis.	Low-density lipo.	523	0.256973	0.0538448	2.36694e-06
Coronary artery dis.	None	523	0.243562	0.0675169	0.000338982
Coronary artery dis.	Pulse pressure	614	0.224102	0.0555995	6.26404e-05
Coronary artery dis.	None	614	0.229911	0.0647525	0.000413794
Coronary artery dis.	Smoking	191	0.220959	0.0341059	7.81528e-10
Coronary artery dis.	None	191	0.311429	0.0330061	1.4136e-17
Coronary artery dis.	Diastolic blood press.	659	0.244413	0.0576522	2.56193e-05
Coronary artery dis.	None	659	0.277545	0.0679432	4.95231e-05
Coronary artery dis.	Systolic blood press.	692	0.241866	0.048805	9.07432e-07
Coronary artery dis.	None	692	0.270704	0.0616062	1.28707e-05
Coronary artery dis.	High-density lipo.	650	0.175828	0.0540025	0.00118912
Coronary artery dis.	None	650	0.213911	0.0581171	0.000251934
Coronary artery dis.	Triglycerides	590	0.209115	0.0519001	6.33195e-05
Coronary artery dis.	None	590	0.304713	0.058956	3.23659e-07
Coronary artery dis.	IL6	120	0.288016	0.0334687	3.84858e-14
Coronary artery dis.	None	120	0.271222	0.0344412	1.77966e-12
Coronary artery dis.	Total cholesterol	599	0.290893	0.0516639	2.7682e-08
Coronary artery dis.	None	599	0.284693	0.0620335	5.4214e-06
Coronary artery dis.	Type II diabetes	286	0.253636	0.0455371	5.91304e-08
Coronary artery dis.	None	286	0.28961	0.0510349	3.41373e-08
Coronary artery dis.	Childhood maltreatment	142	0.292469	0.0498802	3.11336e-08
Coronary artery dis.	None	142	0.258491	0.0349933	1.20226e-11
Coronary artery dis.	BMI	649	0.227541	0.0410078	4.19951e-08
Coronary artery dis.	None	649	0.361141	0.0461949	2.18307e-14
Coronary artery dis.	Sleep duration	148	0.277037	0.0313314	2.79352e-15
Coronary artery dis.	None	148	0.275608	0.0311471	2.5818e-15
Coronary artery dis.	Physical activity	140	0.275463	0.0308939	2.57704e-15
Coronary artery dis.	None	140	0.277112	0.0303276	6.90172e-16
Coronary artery dis.	Exercise	147	0.222134	0.0354307	3.91866e-09
Coronary artery dis.	None	147	0.280164	0.0336332	5.38971e-14
Coronary artery dis.	Loneliness	142	0.242732	0.0464476	6.16023e-07
Coronary artery dis.	None	142	0.277873	0.0305157	7.51641e-16
Coronary artery dis.	Non high-density lipo.	500	0.274778	0.0512102	1.2378e-07
Coronary artery dis.	None	500	0.245431	0.0700391	0.000499201
Heart failure	C-reactive protein	366	0.19669	0.0497785	9.3365e-05
Heart failure	None	366	0.208656	0.0505868	4.6005e-05
Heart failure	Educational attainment	400	0.147532	0.0451806	0.00118779
Heart failure	None	400	0.253394	0.044458	2.33726e-08
Heart failure	Low-density lipo.	521	0.153447	0.0496215	0.00209266
Heart failure	None	521	0.143914	0.0520635	0.00590863
Heart failure	Pulse pressure	621	0.136945	0.0485452	0.00494109
Heart failure	None	621	0.140219	0.0516571	0.006824
Heart failure	Smoking	192	0.0768642	0.0437908	0.0808269
Heart failure	None	192	0.197634	0.0424839	6.13012e-06
Heart failure	Diastolic blood press.	665	0.197997	0.053829	0.000253877
Heart failure	None	665	0.218922	0.0585029	0.000198308
Heart failure	Systolic blood press.	699	0.165074	0.0491386	0.000823768
Heart failure	None	699	0.182328	0.0546346	0.000891038
Heart failure	High-density lipo.	652	0.119325	0.051279	0.0202732
Heart failure	None	652	0.138353	0.0520726	0.00807882
Heart failure	Triglycerides	588	0.15613	0.0518384	0.00270849
Heart failure	None	588	0.204814	0.0533801	0.000138106
Heart failure	IL6	121	0.202265	0.0461144	2.50727e-05
Heart failure	None	121	0.197306	0.0455064	3.04013e-05
Heart failure	Total cholesterol	600	0.134128	0.0532782	0.0120792
Heart failure	None	600	0.131538	0.054804	0.0166922
Heart failure	Type II diabetes	287	0.189322	0.0475836	8.79415e-05
Heart failure	None	287	0.20973	0.0491521	2.69705e-05
Heart failure	Childhood maltreatment	142	0.177443	0.0564286	0.00203151
Heart failure	None	142	0.182682	0.0394536	8.21058e-06
Heart failure	BMI	652	0.14623	0.0475204	0.00217728
Heart failure	None	652	0.334106	0.056462	5.28948e-09
Heart failure	Sleep duration	149	0.192755	0.0398091	3.22139e-06
Heart failure	None	149	0.186704	0.039867	6.33791e-06
Heart failure	Physical activity	141	0.184968	0.0414021	1.62568e-05
Heart failure	None	141	0.18765	0.0405241	8.24372e-06
Heart failure	Exercise	148	0.157021	0.0433633	0.000403973
Heart failure	None	148	0.185768	0.0394721	5.77248e-06
Heart failure	Loneliness	143	0.131065	0.0607159	0.0325693
Heart failure	None	143	0.185573	0.0398969	7.47766e-06
Heart failure	Non high-density lipo.	499	0.159671	0.0500047	0.00149667
Heart failure	None	499	0.150258	0.0532822	0.0049931
Peripheral artery dis.	C-reactive protein	367	0.256145	0.08437	0.00256977
Peripheral artery dis.	None	367	0.280021	0.0860211	0.00123851
Peripheral artery dis.	Educational attainment	399	0.173579	0.0873573	0.0476093
Peripheral artery dis.	None	399	0.41791	0.0892847	3.92718e-06
Peripheral artery dis.	Low-density lipo.	526	0.156983	0.0887245	0.0774198
Peripheral artery dis.	None	526	0.15147	0.0903463	0.0942269
Peripheral artery dis.	Pulse pressure	621	0.111849	0.0893558	0.211144
Peripheral artery dis.	None	621	0.11822	0.0950863	0.214232
Peripheral artery dis.	Smoking	190	0.0947248	0.08621	0.273275
Peripheral artery dis.	None	190	0.290602	0.0823886	0.000527113
Peripheral artery dis.	Diastolic blood press.	665	0.244636	0.0978599	0.0126648
Peripheral artery dis.	None	665	0.259045	0.0992904	0.00928619
Peripheral artery dis.	Systolic blood press.	698	0.333093	0.0888577	0.000192581
Peripheral artery dis.	None	698	0.350714	0.0923847	0.000159703
Peripheral artery dis.	High-density lipo.	653	0.268079	0.0831229	0.00132233
Peripheral artery dis.	None	653	0.307758	0.0845977	0.000296591
Peripheral artery dis.	Triglycerides	591	0.198985	0.0921217	0.031174
Peripheral artery dis.	None	591	0.252545	0.0935526	0.00714346
Peripheral artery dis.	IL6	120	0.220404	0.0752146	0.00406624
Peripheral artery dis.	None	120	0.210822	0.0745207	0.00548091
Peripheral artery dis.	Total cholesterol	605	0.21473	0.0932537	0.0216386
Peripheral artery dis.	None	605	0.212475	0.0937435	0.0237701
Peripheral artery dis.	Type II diabetes	287	0.257188	0.0757981	0.000789088
Peripheral artery dis.	None	287	0.309727	0.0809859	0.000160919
Peripheral artery dis.	Childhood maltreatment	141	0.185115	0.105795	0.0823677
Peripheral artery dis.	None	141	0.237415	0.0750524	0.00191326
Peripheral artery dis.	BMI	651	0.180471	0.083589	0.031214
Peripheral artery dis.	None	651	0.320095	0.0851633	0.000186246
Peripheral artery dis.	Sleep duration	148	0.263128	0.072318	0.000379731
Peripheral artery dis.	None	148	0.251535	0.0724223	0.000675902
Peripheral artery dis.	Physical activity	140	0.256614	0.0732246	0.000617299
Peripheral artery dis.	None	140	0.245323	0.0715284	0.000795595
Peripheral artery dis.	Exercise	147	0.176872	0.0772518	0.0234905
Peripheral artery dis.	None	147	0.25829	0.0713497	0.000405427
Peripheral artery dis.	Loneliness	142	-0.0168167	0.10486	0.872819
Peripheral artery dis.	None	142	0.253434	0.0713638	0.00052162
Peripheral artery dis.	Non high-density lipo.	503	0.181519	0.097163	0.0623196
Peripheral artery dis.	None	503	0.160454	0.100908	0.11244
Stroke	C-reactive protein	367	0.0881144	0.0389501	0.0242702
Stroke	None	367	0.090918	0.0389207	0.0200314
Stroke	Educational attainment	400	0.0555215	0.0391633	0.157063
Stroke	None	400	0.15205	0.0386495	9.84981e-05
Stroke	Low-density lipo.	525	0.118717	0.0411363	0.0040637
Stroke	None	525	0.115067	0.0416558	0.00594046
Stroke	Pulse pressure	622	0.124966	0.0463171	0.00716444
Stroke	None	622	0.128898	0.0506744	0.0112112
Stroke	Smoking	193	0.0392455	0.0372836	0.293845
Stroke	None	193	0.0967824	0.0342311	0.00519135
Stroke	Diastolic blood press.	665	0.136964	0.0493158	0.00563637
Stroke	None	665	0.163498	0.0570687	0.0043029
Stroke	Systolic blood press.	699	0.144519	0.0442639	0.00114839
Stroke	None	699	0.167095	0.0532503	0.00177315
Stroke	High-density lipo.	656	0.0587812	0.0406958	0.149105
Stroke	None	656	0.0720499	0.0411763	0.0806225
Stroke	Triglycerides	591	0.0566433	0.0416258	0.174106
Stroke	None	591	0.0790455	0.041784	0.0590119
Stroke	IL6	121	0.122044	0.0365141	0.00111065
Stroke	None	121	0.112646	0.0363117	0.00239512
Stroke	Total cholesterol	603	0.0694866	0.0413747	0.0935848
Stroke	None	603	0.0681262	0.0416684	0.10258
Stroke	Type II diabetes	287	0.0947211	0.0349909	0.00719874
Stroke	None	287	0.121713	0.0384662	0.00172304
Stroke	Childhood maltreatment	142	0.0835986	0.0459965	0.0712789
Stroke	None	142	0.111305	0.03237	0.000769259
Stroke	BMI	651	0.0910266	0.0383355	0.017864
Stroke	None	651	0.137774	0.0382195	0.000336289
Stroke	Sleep duration	149	0.111601	0.0331699	0.000978106
Stroke	None	149	0.111764	0.0329177	0.000880362
Stroke	Physical activity	141	0.109181	0.032974	0.00118416
Stroke	None	141	0.108579	0.0322602	0.000985525
Stroke	Exercise	148	0.084204	0.037989	0.0282015
Stroke	None	148	0.117256	0.0347221	0.000937919
Stroke	Loneliness	143	0.0815153	0.0495352	0.102073
Stroke	None	143	0.105924	0.0323757	0.00134197
Stroke	Non high-density lipo.	502	0.0668648	0.0420817	0.112709
Stroke	None	502	0.0614726	0.0429088	0.152587

### Sheet: Sup Tab 20 MR-loUKB
Supplementary Table 20. Full results for the Mendelian randomization sensitivity analysis (univariable), leaving out the UK-Biobank sample from the MDD summary statistics. Reported are the number of instruments (N SNPs), I-squared (I2), instrument strength F, heterogeneity Q, and MR Egger intercepts." At significant pleiotropy, (MR Egger intercept p-value<.05) all results for that trait combination should be interpreted with caution, and is printed in orange. When there is significant heterogeneity (Q pval<.05) this indicates that the SNP instruments did not have uniform effects (i.e., varying in strength or direction). Significant Q-pvalues are flagged in orange. When I2 is insufficient (weighted and unweighted below .9) the MR Egger results should not be interpreted; this did not occur in our results. When instrument strenght is insufficient (F<10) results should be interpreted with caution; this did not occur in our results.
Exposure	Outcome	Method	N SNPs	Beta	SE	Pval	I2 unweighted	I2 weighted	F	Q	Q df	Q pval	Egger intercept	Egger SE	Egger pval
Atrial fibrillation	MDD (no UKB)	MR Egger	118	0.00104304	0.0164586	0.949578	0.988551	0.988413	316.265
Atrial fibrillation	MDD (no UKB)	Weighted median	118	0.00468813	0.0121832	0.700384	0.988551	0.988413	316.265
Atrial fibrillation	MDD (no UKB)	Inverse variance weighted	118	0.00272327	0.00814492	0.738114	0.988551	0.988413	316.265	196.529	117	5.85254e-06	0.000144391	0.00122735	0.906553
Atrial fibrillation	MDD (no UKB)	Simple mode	118	0.0431385	0.025885	0.0982807	0.988551	0.988413	316.265
Atrial fibrillation	MDD (no UKB)	Weighted mode	118	0.0039357	0.011932	0.742108	0.988551	0.988413	316.265
BMI	MDD (no UKB)	MR Egger	637	0.0941448	0.0515342	0.0681931	0.985045	0.985034	70.8056
BMI	MDD (no UKB)	Weighted median	637	0.14949	0.0238284	3.52809e-10	0.985045	0.985034	70.8056
BMI	MDD (no UKB)	Inverse variance weighted	637	0.153116	0.0189535	6.55722e-16	0.985045	0.985034	70.8056	1526.43	636	5.72247e-75	0.000981935	0.000798008	0.218972
BMI	MDD (no UKB)	Simple mode	637	0.155068	0.0852622	0.0694249	0.985045	0.985034	70.8056
BMI	MDD (no UKB)	Weighted mode	637	0.173829	0.0524959	0.000981258	0.985045	0.985034	70.8056
Coronary artery dis.	MDD (no UKB)	MR Egger	186	-0.0060692	0.0216648	0.779684	0.986604	0.986489	174.64
Coronary artery dis.	MDD (no UKB)	Weighted median	186	0.0151434	0.0123568	0.220382	0.986604	0.986489	174.64
Coronary artery dis.	MDD (no UKB)	Inverse variance weighted	186	0.0178763	0.0107969	0.0977846	0.986604	0.986489	174.64	417.641	185	5.0693e-20	0.00144561	0.00113456	0.204213
Coronary artery dis.	MDD (no UKB)	Simple mode	186	-0.0411853	0.0300022	0.171494	0.986604	0.986489	174.64
Coronary artery dis.	MDD (no UKB)	Weighted mode	186	0.0212877	0.015794	0.17936	0.986604	0.986489	174.64
Childhood maltreatment	MDD (no UKB)	MR Egger	10	-0.156616	1.15619	0.895595	0.972734	0.973534	35.709
Childhood maltreatment	MDD (no UKB)	Weighted median	10	0.334133	0.119385	0.00512932	0.972734	0.973534	35.709
Childhood maltreatment	MDD (no UKB)	Inverse variance weighted	10	0.598172	0.129645	3.95118e-06	0.972734	0.973534	35.709	34.3955	9	7.6129e-05	0.0172434	0.0262356	0.529471
Childhood maltreatment	MDD (no UKB)	Simple mode	10	0.293932	0.156967	0.0939132	0.972734	0.973534	35.709
Childhood maltreatment	MDD (no UKB)	Weighted mode	10	0.271299	0.139141	0.0829913	0.972734	0.973534	35.709
C-reactive protein	MDD (no UKB)	MR Egger	257	-0.00788293	0.0319233	0.805159	0.991848	0.991839	129.076
C-reactive protein	MDD (no UKB)	Weighted median	257	-0.0107689	0.0235122	0.646943	0.991848	0.991839	129.076
C-reactive protein	MDD (no UKB)	Inverse variance weighted	257	0.0213641	0.0195516	0.274524	0.991848	0.991839	129.076	682.433	256	1.69209e-40	0.000976607	0.000842996	0.247746
C-reactive protein	MDD (no UKB)	Simple mode	257	0.0443814	0.047601	0.352028	0.991848	0.991839	129.076
C-reactive protein	MDD (no UKB)	Weighted mode	257	-0.00485708	0.0220432	0.825779	0.991848	0.991839	129.076
Diastolic blood press.	MDD (no UKB)	MR Egger	628	-0.00331152	0.00414975	0.425171	0.986827	0.986822	79.6176
Diastolic blood press.	MDD (no UKB)	Weighted median	628	0.0020461	0.00225278	0.363744	0.986827	0.986822	79.6176
Diastolic blood press.	MDD (no UKB)	Inverse variance weighted	628	0.00357308	0.00170489	0.0361017	0.986827	0.986822	79.6176	1063.11	627	4.95029e-25	0.00114259	0.000628131	0.0693844
Diastolic blood press.	MDD (no UKB)	Simple mode	628	0.00739301	0.00812343	0.363128	0.986827	0.986822	79.6176
Diastolic blood press.	MDD (no UKB)	Weighted mode	628	0.00203827	0.00513939	0.691799	0.986827	0.986822	79.6176
Educational attainment	MDD (no UKB)	MR Egger	355	-0.51273	0.127334	6.92858e-05	0.978918	0.978975	49.0444
Educational attainment	MDD (no UKB)	Weighted median	355	-0.318953	0.0327324	1.95236e-22	0.978918	0.978975	49.0444
Educational attainment	MDD (no UKB)	Inverse variance weighted	355	-0.345381	0.0322573	9.43156e-27	0.978918	0.978975	49.0444	991.47	354	9.16585e-62	0.0023338	0.00171798	0.175186
Educational attainment	MDD (no UKB)	Simple mode	355	-0.454617	0.151818	0.00294253	0.978918	0.978975	49.0444
Educational attainment	MDD (no UKB)	Weighted mode	355	-0.483284	0.131007	0.000260537	0.978918	0.978975	49.0444
High-density lipo.	MDD (no UKB)	MR Egger	573	0.00978671	0.0241761	0.68577	0.993237	0.993233	158.193
High-density lipo.	MDD (no UKB)	Weighted median	573	-0.0322378	0.0186795	0.0843773	0.993237	0.993233	158.193
High-density lipo.	MDD (no UKB)	Inverse variance weighted	573	-0.0443787	0.0152726	0.00366347	0.993237	0.993233	158.193	1176.34	572	4.70103e-44	-0.00140964	0.000489766	0.00414948
High-density lipo.	MDD (no UKB)	Simple mode	573	-0.0381213	0.0406159	0.348342	0.993237	0.993233	158.193
High-density lipo.	MDD (no UKB)	Weighted mode	573	-0.0381213	0.0182986	0.0376678	0.993237	0.993233	158.193
Heart failure	MDD (no UKB)	MR Egger	11	-0.0417374	0.12103	0.738127	0.978833	0.978192	200.789
Heart failure	MDD (no UKB)	Weighted median	11	0.0276018	0.0371861	0.457928	0.978833	0.978192	200.789
Heart failure	MDD (no UKB)	Inverse variance weighted	11	0.0270859	0.0376579	0.47198	0.978833	0.978192	200.789	23.4391	10	0.00923677	0.00472652	0.00787031	0.562955
Heart failure	MDD (no UKB)	Simple mode	11	-0.0215137	0.067267	0.755682	0.978833	0.978192	200.789
Heart failure	MDD (no UKB)	Weighted mode	11	0.00491094	0.0553981	0.931112	0.978833	0.978192	200.789
Exercise	MDD (no UKB)	MR Egger	14	0.607359	0.510743	0.257372	0.97298	0.972861	25.5189
Exercise	MDD (no UKB)	Weighted median	14	-0.155303	0.0747141	0.0376512	0.97298	0.972861	25.5189
Exercise	MDD (no UKB)	Inverse variance weighted	14	-0.295465	0.108901	0.00666465	0.97298	0.972861	25.5189	65.8043	13	4.70763e-09	-0.0227675	0.0126279	0.0965464
Exercise	MDD (no UKB)	Simple mode	14	-0.176147	0.0980716	0.0957427	0.97298	0.972861	25.5189
Exercise	MDD (no UKB)	Weighted mode	14	-0.130005	0.0848805	0.149582	0.97298	0.972861	25.5189
IL6	MDD (no UKB)	MR Egger	10	0.111858	0.156351	0.494695	0.968081	0.97856	61.5958
IL6	MDD (no UKB)	Weighted median	10	0.0361275	0.0437237	0.408652	0.968081	0.97856	61.5958
IL6	MDD (no UKB)	Inverse variance weighted	10	0.0266193	0.0814061	0.743672	0.968081	0.97856	61.5958	43.0271	9	2.13106e-06	-0.00457656	0.00707446	0.535804
IL6	MDD (no UKB)	Simple mode	10	-0.00441679	0.0844254	0.95942	0.968081	0.97856	61.5958
IL6	MDD (no UKB)	Weighted mode	10	0.0369195	0.0444367	0.427558	0.968081	0.97856	61.5958
Low-density lipo.	MDD (no UKB)	MR Egger	418	-0.0411939	0.0231138	0.0754418	0.994359	0.994357	187.979
Low-density lipo.	MDD (no UKB)	Weighted median	418	-0.0280358	0.019812	0.157042	0.994359	0.994357	187.979
Low-density lipo.	MDD (no UKB)	Inverse variance weighted	418	-0.0294432	0.0149701	0.0492066	0.994359	0.994357	187.979	737.277	417	4.02762e-20	0.000365247	0.000547132	0.50478
Low-density lipo.	MDD (no UKB)	Simple mode	418	-0.0322411	0.0428654	0.452387	0.994359	0.994357	187.979
Low-density lipo.	MDD (no UKB)	Weighted mode	418	-0.0322411	0.0188976	0.088736	0.994359	0.994357	187.979
Loneliness	MDD (no UKB)	MR Egger	11	-0.375382	3.02384	0.903932	0.974933	0.974993	36.4283
Loneliness	MDD (no UKB)	Weighted median	11	1.89674	0.50703	0.000183376	0.974933	0.974993	36.4283
Loneliness	MDD (no UKB)	Inverse variance weighted	11	2.17196	0.626666	0.00052847	0.974933	0.974993	36.4283	53.9707	10	4.91363e-08	0.0147589	0.0171291	0.411261
Loneliness	MDD (no UKB)	Simple mode	11	0.72982	1.13233	0.533738	0.974933	0.974993	36.4283
Loneliness	MDD (no UKB)	Weighted mode	11	1.30713	0.888833	0.172147	0.974933	0.974993	36.4283
MDD (no UKB)	Atrial fibrillation	MR Egger	45	0.223343	0.289632	0.444848	0.972878	0.973198	36.347
MDD (no UKB)	Atrial fibrillation	Weighted median	45	0.0730749	0.0613547	0.233644	0.972878	0.973198	36.347
MDD (no UKB)	Atrial fibrillation	Inverse variance weighted	45	0.0730653	0.056397	0.19513	0.972878	0.973198	36.347	97.2974	44	6.71612e-06	-0.0044967	0.00849786	0.599418
MDD (no UKB)	Atrial fibrillation	Simple mode	45	0.18742	0.144628	0.201776	0.972878	0.973198	36.347
MDD (no UKB)	Atrial fibrillation	Weighted mode	45	0.170478	0.144475	0.244347	0.972878	0.973198	36.347
MDD (no UKB)	BMI	Steiger-filtered IVW	17	0.13891	0.0436611	0.00146488	0.974567	0.974892	36.1806	121.221	16	3.19795e-18	-0.00233566	0.00822907	0.780421
MDD (no UKB)	BMI	MR Egger	18	0.334509	0.429901	0.44786	0.975086	0.975225	36.6446
MDD (no UKB)	BMI	Weighted median	18	0.0804225	0.0309728	0.00941646	0.975086	0.975225	36.6446
MDD (no UKB)	BMI	Inverse variance weighted	18	0.196343	0.062619	0.00171549	0.975086	0.975225	36.6446	287.59	17	4.0692e-51	-0.00398287	0.0122531	0.749354
MDD (no UKB)	BMI	Simple mode	18	0.100995	0.0590568	0.105429	0.975086	0.975225	36.6446
MDD (no UKB)	BMI	Weighted mode	18	0.0797332	0.0394883	0.0595261	0.975086	0.975225	36.6446
MDD (no UKB)	Coronary artery dis.	Steiger-filtered IVW	44	0.209868	0.0438016	1.65677e-06	0.973098	0.973372	36.333	101.212	43	1.3498e-06	-0.00344957	0.00659025	0.603422
MDD (no UKB)	Coronary artery dis.	MR Egger	45	0.396117	0.305128	0.201139	0.972878	0.973191	36.347
MDD (no UKB)	Coronary artery dis.	Weighted median	45	0.192346	0.0449479	1.87476e-05	0.972878	0.973191	36.347
MDD (no UKB)	Coronary artery dis.	Inverse variance weighted	45	0.17013	0.059228	0.00407285	0.972878	0.973191	36.347	193.425	44	1.22965e-20	-0.00675394	0.008944	0.454284
MDD (no UKB)	Coronary artery dis.	Simple mode	45	0.163732	0.0966693	0.0973848	0.972878	0.973191	36.347
MDD (no UKB)	Coronary artery dis.	Weighted mode	45	0.170354	0.0910794	0.0680901	0.972878	0.973191	36.347
MDD (no UKB)	Childhood maltreatment	Steiger-filtered IVW	44	0.24201	0.0273755	9.53905e-19	0.973098	0.973409	36.333	85.5527	43	0.000121774	0.0064628	0.00380469	0.0967848
MDD (no UKB)	Childhood maltreatment	MR Egger	45	0.0017036	0.146812	0.990795	0.972878	0.973239	36.347
MDD (no UKB)	Childhood maltreatment	Weighted median	45	0.195499	0.0314907	5.36148e-10	0.972878	0.973239	36.347
MDD (no UKB)	Childhood maltreatment	Inverse variance weighted	45	0.25793	0.0311235	1.15863e-16	0.972878	0.973239	36.347	115.735	44	2.29582e-08	0.00775161	0.00434538	0.0815027
MDD (no UKB)	Childhood maltreatment	Simple mode	45	0.185329	0.0696373	0.0108235	0.972878	0.973239	36.347
MDD (no UKB)	Childhood maltreatment	Weighted mode	45	0.169012	0.0575047	0.00522623	0.972878	0.973239	36.347
MDD (no UKB)	C-reactive protein	MR Egger	44	0.0942051	0.110027	0.396744	0.972868	0.973321	35.9442
MDD (no UKB)	C-reactive protein	Weighted median	44	0.0950356	0.0190857	6.37754e-07	0.972868	0.973321	35.9442
MDD (no UKB)	C-reactive protein	Inverse variance weighted	44	0.0847662	0.0192489	1.06429e-05	0.972868	0.973321	35.9442	118.974	43	4.72302e-09	-0.000277765	0.0031867	0.930955
MDD (no UKB)	C-reactive protein	Simple mode	44	0.133539	0.0521081	0.0139688	0.972868	0.973321	35.9442
MDD (no UKB)	C-reactive protein	Weighted mode	44	0.121972	0.049008	0.016767	0.972868	0.973321	35.9442
MDD (no UKB)	Diastolic blood press.	Steiger-filtered IVW	44	0.279884	0.188786	0.138197	0.973098	0.97365	36.333	211.14	43	4.8093e-24	-0.0647765	0.025838	0.0161303
MDD (no UKB)	Diastolic blood press.	MR Egger	45	2.69452	1.14654	0.0234255	0.972878	0.973512	36.347
MDD (no UKB)	Diastolic blood press.	Weighted median	45	0.0826079	0.140802	0.557409	0.972878	0.973512	36.347
MDD (no UKB)	Diastolic blood press.	Inverse variance weighted	45	0.123221	0.241355	0.609676	0.972878	0.973512	36.347	361.26	44	1.95398e-51	-0.0771309	0.0336904	0.0270268
MDD (no UKB)	Diastolic blood press.	Simple mode	45	0.190234	0.360649	0.600513	0.972878	0.973512	36.347
MDD (no UKB)	Diastolic blood press.	Weighted mode	45	0.137636	0.289225	0.636516	0.972878	0.973512	36.347
MDD (no UKB)	Educational attainment	Steiger-filtered IVW	43	-0.151252	0.0306513	8.03165e-07	0.973146	0.973494	36.0722	403.589	42	1.31494e-60	0.00666607	0.00493912	0.184534
MDD (no UKB)	Educational attainment	MR Egger	44	-0.347549	0.183724	0.0654415	0.972868	0.973254	35.9442
MDD (no UKB)	Educational attainment	Weighted median	44	-0.147205	0.0204686	6.39628e-13	0.972868	0.973254	35.9442
MDD (no UKB)	Educational attainment	Inverse variance weighted	44	-0.163242	0.0325711	5.39092e-07	0.972868	0.973254	35.9442	476.22	43	2.03416e-74	0.00543445	0.00533154	0.313895
MDD (no UKB)	Educational attainment	Simple mode	44	-0.197996	0.0431767	3.88174e-05	0.972868	0.973254	35.9442
MDD (no UKB)	Educational attainment	Weighted mode	44	-0.175435	0.0477716	0.000660275	0.972868	0.973254	35.9442
MDD (no UKB)	High-density lipo.	MR Egger	45	-0.0487229	0.103355	0.63973	0.972878	0.973199	36.347
MDD (no UKB)	High-density lipo.	Weighted median	45	-0.0778036	0.01409	3.35367e-08	0.972878	0.973199	36.347
MDD (no UKB)	High-density lipo.	Inverse variance weighted	45	-0.0765452	0.0203026	0.000163101	0.972878	0.973199	36.347	293.325	44	1.43307e-38	-0.000834856	0.00303963	0.784895
MDD (no UKB)	High-density lipo.	Simple mode	45	-0.0890619	0.0280994	0.00277796	0.972878	0.973199	36.347
MDD (no UKB)	High-density lipo.	Weighted mode	45	-0.0835726	0.027297	0.00374608	0.972878	0.973199	36.347
MDD (no UKB)	Heart failure	MR Egger	45	0.128468	0.261101	0.625206	0.972878	0.97317	36.347
MDD (no UKB)	Heart failure	Weighted median	45	0.116574	0.0663837	0.0790765	0.972878	0.97317	36.347
MDD (no UKB)	Heart failure	Inverse variance weighted	45	0.141088	0.0502703	0.00500692	0.972878	0.97317	36.347	55.7147	44	0.110815	0.000377488	0.00766033	0.960926
MDD (no UKB)	Heart failure	Simple mode	45	0.0855645	0.164197	0.604904	0.972878	0.97317	36.347
MDD (no UKB)	Heart failure	Weighted mode	45	0.0991328	0.144059	0.494976	0.972878	0.97317	36.347
MDD (no UKB)	Exercise	MR Egger	45	-0.219422	0.197944	0.273804	0.972878	0.973064	36.347
MDD (no UKB)	Exercise	Weighted median	45	-0.150547	0.0349516	1.65255e-05	0.972878	0.973064	36.347
MDD (no UKB)	Exercise	Inverse variance weighted	45	-0.157353	0.0386933	4.7687e-05	0.972878	0.973064	36.347	160.721	44	3.3617e-15	0.00186101	0.00581802	0.750616
MDD (no UKB)	Exercise	Simple mode	45	-0.171329	0.0759261	0.0290563	0.972878	0.973064	36.347
MDD (no UKB)	Exercise	Weighted mode	45	-0.160234	0.0669017	0.0209408	0.972878	0.973064	36.347
MDD (no UKB)	IL6	MR Egger	18	0.0121017	0.262467	0.963795	0.975086	0.975231	36.6446
MDD (no UKB)	IL6	Weighted median	18	-0.0129318	0.0534081	0.808678	0.975086	0.975231	36.6446
MDD (no UKB)	IL6	Inverse variance weighted	18	0.0350713	0.0404407	0.385818	0.975086	0.975231	36.6446	10.5355	17	0.879667	0.000666212	0.00752169	0.930521
MDD (no UKB)	IL6	Simple mode	18	-0.0562208	0.0988243	0.576866	0.975086	0.975231	36.6446
MDD (no UKB)	IL6	Weighted mode	18	-0.0513438	0.103148	0.625026	0.975086	0.975231	36.6446
MDD (no UKB)	Low-density lipo.	MR Egger	45	0.158749	0.0712977	0.0312664	0.972878	0.973204	36.347
MDD (no UKB)	Low-density lipo.	Weighted median	45	0.0397967	0.0121247	0.00102972	0.972878	0.973204	36.347
MDD (no UKB)	Low-density lipo.	Inverse variance weighted	45	0.0486717	0.0144495	0.000756064	0.972878	0.973204	36.347	146.969	44	5.13878e-13	-0.00330554	0.00209805	0.122465
MDD (no UKB)	Low-density lipo.	Simple mode	45	0.0359445	0.0252578	0.161758	0.972878	0.973204	36.347
MDD (no UKB)	Low-density lipo.	Weighted mode	45	0.0374409	0.0227461	0.106882	0.972878	0.973204	36.347
MDD (no UKB)	Loneliness	MR Egger	45	0.0242032	0.034158	0.482418	0.972878	0.973188	36.347
MDD (no UKB)	Loneliness	Weighted median	45	0.0463622	0.00779559	2.72723e-09	0.972878	0.973188	36.347
MDD (no UKB)	Loneliness	Inverse variance weighted	45	0.0598116	0.0071491	5.94507e-17	0.972878	0.973188	36.347	109.687	44	1.57567e-07	0.00107951	0.00101268	0.292374
MDD (no UKB)	Loneliness	Simple mode	45	0.0409798	0.0188715	0.035326	0.972878	0.973188	36.347
MDD (no UKB)	Loneliness	Weighted mode	45	0.039673	0.0161591	0.0181054	0.972878	0.973188	36.347
MDD (no UKB)	Non high-density lipo.	MR Egger	45	0.182701	0.0946327	0.0601395	0.972878	0.973167	36.347
MDD (no UKB)	Non high-density lipo.	Weighted median	45	0.0419211	0.0156868	0.00753145	0.972878	0.973167	36.347
MDD (no UKB)	Non high-density lipo.	Inverse variance weighted	45	0.0526128	0.0190636	0.00578279	0.972878	0.973167	36.347	186.214	44	2.05921e-19	-0.00390768	0.00278563	0.167856
MDD (no UKB)	Non high-density lipo.	Simple mode	45	0.0186282	0.0355235	0.602639	0.972878	0.973167	36.347
MDD (no UKB)	Non high-density lipo.	Weighted mode	45	0.0371096	0.0325877	0.260966	0.972878	0.973167	36.347
MDD (no UKB)	Physical activity	MR Egger	45	-0.112417	0.169118	0.509777	0.972878	0.973197	36.347
MDD (no UKB)	Physical activity	Weighted median	45	-0.0199192	0.0373284	0.593605	0.972878	0.973197	36.347
MDD (no UKB)	Physical activity	Inverse variance weighted	45	-0.0383064	0.0349628	0.27324	0.972878	0.973197	36.347	87.2423	44	0.000112418	0.00224648	0.0050136	0.656347
MDD (no UKB)	Physical activity	Simple mode	45	0.0288476	0.0858745	0.738522	0.972878	0.973197	36.347
MDD (no UKB)	Physical activity	Weighted mode	45	-0.00954972	0.08549	0.911565	0.972878	0.973197	36.347
MDD (no UKB)	Peripheral artery dis.	MR Egger	45	0.136758	0.503299	0.787135	0.972878	0.97309	36.347
MDD (no UKB)	Peripheral artery dis.	Weighted median	45	0.0527302	0.144697	0.715546	0.972878	0.97309	36.347
MDD (no UKB)	Peripheral artery dis.	Inverse variance weighted	45	0.24055	0.0965542	0.012726	0.972878	0.97309	36.347	47.2311	44	0.341977	0.00316142	0.015039	0.834493
MDD (no UKB)	Peripheral artery dis.	Simple mode	45	0.411098	0.345387	0.240329	0.972878	0.97309	36.347
MDD (no UKB)	Peripheral artery dis.	Weighted mode	45	-0.151117	0.286109	0.600029	0.972878	0.97309	36.347
MDD (no UKB)	Pulse pressure	MR Egger	45	-0.0140197	1.58801	0.992997	0.972878	0.973721	36.347
MDD (no UKB)	Pulse pressure	Weighted median	45	0.318723	0.173323	0.0659296	0.972878	0.973721	36.347
MDD (no UKB)	Pulse pressure	Inverse variance weighted	45	-0.366122	0.299757	0.221936	0.972878	0.973721	36.347	425.686	44	6.15605e-64	-0.0104744	0.0463722	0.822368
MDD (no UKB)	Pulse pressure	Simple mode	45	0.490357	0.33051	0.145034	0.972878	0.973721	36.347
MDD (no UKB)	Pulse pressure	Weighted mode	45	0.490357	0.280986	0.0879431	0.972878	0.973721	36.347
MDD (no UKB)	Systolic blood press.	Steiger-filtered IVW	44	0.113389	0.308001	0.712766	0.973098	0.973771	36.333	217.069	43	4.34918e-25	-0.0668381	0.0459569	0.153278
MDD (no UKB)	Systolic blood press.	MR Egger	45	2.87802	2.16944	0.191638	0.972878	0.973651	36.347
MDD (no UKB)	Systolic blood press.	Weighted median	45	0.485157	0.25557	0.0576522	0.972878	0.973651	36.347
MDD (no UKB)	Systolic blood press.	Inverse variance weighted	45	-0.18555	0.421076	0.659462	0.972878	0.973651	36.347	424.866	44	8.90716e-64	-0.0912066	0.0633884	0.157432
MDD (no UKB)	Systolic blood press.	Simple mode	45	0.717443	0.493599	0.153182	0.972878	0.973651	36.347
MDD (no UKB)	Systolic blood press.	Weighted mode	45	0.761409	0.405929	0.0673383	0.972878	0.973651	36.347
MDD (no UKB)	Sleep duration	MR Egger	45	0.226197	0.188345	0.236336	0.972878	0.973198	36.347
MDD (no UKB)	Sleep duration	Weighted median	45	0.0889231	0.0392145	0.0233531	0.972878	0.973198	36.347
MDD (no UKB)	Sleep duration	Inverse variance weighted	45	0.102513	0.0390529	0.00866527	0.972878	0.973198	36.347	101.309	44	2.05534e-06	-0.00374925	0.00558368	0.505515
MDD (no UKB)	Sleep duration	Simple mode	45	0.0790162	0.0943866	0.40703	0.972878	0.973198	36.347
MDD (no UKB)	Sleep duration	Weighted mode	45	0.0644935	0.089384	0.474398	0.972878	0.973198	36.347
MDD (no UKB)	Smoking	MR Egger	45	0.10716	0.0995428	0.287698	0.972878	0.973137	36.347
MDD (no UKB)	Smoking	Weighted median	45	0.0825962	0.0180198	4.56976e-06	0.972878	0.973137	36.347
MDD (no UKB)	Smoking	Inverse variance weighted	45	0.0837947	0.0193265	1.45272e-05	0.972878	0.973137	36.347	163.424	44	1.22792e-15	-0.000700015	0.00292429	0.811949
MDD (no UKB)	Smoking	Simple mode	45	0.100513	0.0431765	0.0245762	0.972878	0.973137	36.347
MDD (no UKB)	Smoking	Weighted mode	45	0.0967716	0.0393599	0.0179519	0.972878	0.973137	36.347
MDD (no UKB)	Stroke	MR Egger	45	0.103283	0.237319	0.665588	0.972878	0.973057	36.347
MDD (no UKB)	Stroke	Weighted median	45	0.0933929	0.0556602	0.0933645	0.972878	0.973057	36.347
MDD (no UKB)	Stroke	Inverse variance weighted	45	0.0954697	0.0434572	0.02803	0.972878	0.973057	36.347	59.281	44	0.0617119	-0.000231769	0.00691787	0.973429
MDD (no UKB)	Stroke	Simple mode	45	0.0796904	0.123192	0.521069	0.972878	0.973057	36.347
MDD (no UKB)	Stroke	Weighted mode	45	0.0873596	0.113674	0.446288	0.972878	0.973057	36.347
MDD (no UKB)	Total cholesterol	MR Egger	45	0.204387	0.0760713	0.0102152	0.972878	0.9732	36.347
MDD (no UKB)	Total cholesterol	Weighted median	45	0.0419726	0.0130091	0.00125363	0.972878	0.9732	36.347
MDD (no UKB)	Total cholesterol	Inverse variance weighted	45	0.0496568	0.0156904	0.00155199	0.972878	0.9732	36.347	186.415	44	1.90425e-19	-0.00464469	0.00223788	0.0439572
MDD (no UKB)	Total cholesterol	Simple mode	45	0.0122658	0.0332207	0.713733	0.972878	0.9732	36.347
MDD (no UKB)	Total cholesterol	Weighted mode	45	0.0220191	0.0289674	0.451229	0.972878	0.9732	36.347
MDD (no UKB)	Triglycerides	Steiger-filtered IVW	44	0.084737	0.0168604	5.01316e-07	0.972313	0.972661	36.2004	195.58	43	2.44048e-21	-0.00156766	0.00249123	0.53258
MDD (no UKB)	Triglycerides	MR Egger	45	0.199573	0.109998	0.0766072	0.972878	0.973203	36.347
MDD (no UKB)	Triglycerides	Weighted median	45	0.0663223	0.0138561	1.6972e-06	0.972878	0.973203	36.347
MDD (no UKB)	Triglycerides	Inverse variance weighted	45	0.0999761	0.02186	4.79695e-06	0.972878	0.973203	36.347	344.993	44	2.545e-48	-0.00299011	0.00323627	0.360676
MDD (no UKB)	Triglycerides	Simple mode	45	0.060463	0.0234327	0.0132864	0.972878	0.973203	36.347
MDD (no UKB)	Triglycerides	Weighted mode	45	0.0646041	0.0220272	0.00531368	0.972878	0.973203	36.347
MDD (no UKB)	Type II diabetes	MR Egger	45	0.00778005	0.320665	0.980756	0.972878	0.973219	36.347
MDD (no UKB)	Type II diabetes	Weighted median	45	0.110129	0.0626072	0.0785702	0.972878	0.973219	36.347
MDD (no UKB)	Type II diabetes	Inverse variance weighted	45	0.209421	0.0642947	0.00112516	0.972878	0.973219	36.347	140.059	44	6.031e-12	0.00606965	0.00945373	0.524257
MDD (no UKB)	Type II diabetes	Simple mode	45	0.0675787	0.156581	0.668146	0.972878	0.973219	36.347
MDD (no UKB)	Type II diabetes	Weighted mode	45	0.0614971	0.133851	0.648178	0.972878	0.973219	36.347
Non high-density lipo.	MDD (no UKB)	MR Egger	402	-0.0103043	0.0199426	0.605653	0.994414	0.994413	193.37
Non high-density lipo.	MDD (no UKB)	Weighted median	402	-0.0181982	0.0176061	0.301307	0.994414	0.994413	193.37
Non high-density lipo.	MDD (no UKB)	Inverse variance weighted	402	-0.0161504	0.0135047	0.231732	0.994414	0.994413	193.37	778.611	401	1.79181e-26	-0.000222465	0.000557897	0.690286
Non high-density lipo.	MDD (no UKB)	Simple mode	402	-0.0240171	0.0396415	0.544952	0.994414	0.994413	193.37
Non high-density lipo.	MDD (no UKB)	Weighted mode	402	-0.0158433	0.0183464	0.388343	0.994414	0.994413	193.37
Physical activity	MDD (no UKB)	MR Egger	10	0.188241	0.360369	0.615575	0.968361	0.968672	28.8087
Physical activity	MDD (no UKB)	Weighted median	10	-0.152199	0.0812391	0.0610041	0.968361	0.968672	28.8087
Physical activity	MDD (no UKB)	Inverse variance weighted	10	-0.212916	0.0866195	0.0139689	0.968361	0.968672	28.8087	20.5801	9	0.0146514	-0.0124167	0.0108383	0.285061
Physical activity	MDD (no UKB)	Simple mode	10	-0.113443	0.118962	0.365192	0.968361	0.968672	28.8087
Physical activity	MDD (no UKB)	Weighted mode	10	-0.113443	0.112954	0.341457	0.968361	0.968672	28.8087
Peripheral artery dis.	MDD (no UKB)	MR Egger	10	-0.0691435	0.076293	0.391262	0.980781	0.979889	312.428
Peripheral artery dis.	MDD (no UKB)	Weighted median	10	-0.0165278	0.0220141	0.452782	0.980781	0.979889	312.428
Peripheral artery dis.	MDD (no UKB)	Inverse variance weighted	10	-0.0187941	0.0265708	0.479366	0.980781	0.979889	312.428	28.3443	9	0.000835329	0.0070521	0.00997607	0.499696
Peripheral artery dis.	MDD (no UKB)	Simple mode	10	-0.0287359	0.0321737	0.395033	0.980781	0.979889	312.428
Peripheral artery dis.	MDD (no UKB)	Weighted mode	10	-0.0247746	0.029336	0.420265	0.980781	0.979889	312.428
Pulse pressure	MDD (no UKB)	MR Egger	576	0.00119093	0.00422781	0.778284	0.987174	0.987175	81.2046
Pulse pressure	MDD (no UKB)	Weighted median	576	0.00187921	0.0020753	0.365194	0.987174	0.987175	81.2046
Pulse pressure	MDD (no UKB)	Inverse variance weighted	576	0.000823967	0.00171636	0.631181	0.987174	0.987175	81.2046	1189.91	575	4.15805e-45	-7.00493e-05	0.000737429	0.924355
Pulse pressure	MDD (no UKB)	Simple mode	576	0.00421338	0.00714496	0.555624	0.987174	0.987175	81.2046
Pulse pressure	MDD (no UKB)	Weighted mode	576	0.00242593	0.00470962	0.60668	0.987174	0.987175	81.2046
Systolic blood press.	MDD (no UKB)	MR Egger	659	0.00181952	0.00273473	0.506067	0.986686	0.986681	78.6172
Systolic blood press.	MDD (no UKB)	Weighted median	659	0.0014198	0.00144845	0.326979	0.986686	0.986681	78.6172
Systolic blood press.	MDD (no UKB)	Inverse variance weighted	659	0.00190172	0.00108059	0.0784256	0.986686	0.986681	78.6172	1178.93	658	4.41605e-32	2.1396e-05	0.000653854	0.973905
Systolic blood press.	MDD (no UKB)	Simple mode	659	0.00419011	0.00507811	0.409596	0.986686	0.986681	78.6172
Systolic blood press.	MDD (no UKB)	Weighted mode	659	0.00093012	0.00310861	0.764876	0.986686	0.986681	78.6172
Sleep duration	MDD (no UKB)	MR Egger	11	0.0623392	0.17268	0.726421	0.979319	0.978062	45.3956
Sleep duration	MDD (no UKB)	Weighted median	11	0.0136045	0.0627784	0.828437	0.979319	0.978062	45.3956
Sleep duration	MDD (no UKB)	Inverse variance weighted	11	0.0494608	0.0529608	0.350348	0.979319	0.978062	45.3956	15.438	10	0.116891	-0.000485406	0.00615932	0.93891
Sleep duration	MDD (no UKB)	Simple mode	11	0.0176847	0.10089	0.864352	0.979319	0.978062	45.3956
Sleep duration	MDD (no UKB)	Weighted mode	11	0.00898511	0.0838074	0.916742	0.979319	0.978062	45.3956
Smoking	MDD (no UKB)	Steiger-filtered IVW	94	0.519633	0.078727	4.09925e-11	0.969909	0.969841	4.97367	307.911	93	8.07077e-25	4.73701e-05	0.00411488	0.99084
Smoking	MDD (no UKB)	MR Egger	96	0.495053	0.383362	0.199749	0.969952	0.969893	4.98248
Smoking	MDD (no UKB)	Weighted median	96	0.501284	0.0740399	1.28378e-11	0.969952	0.969893	4.98248
Smoking	MDD (no UKB)	Inverse variance weighted	96	0.562355	0.0825452	9.5786e-12	0.969952	0.969893	4.98248	353.399	95	2.05467e-31	0.000783147	0.00435521	0.857682
Smoking	MDD (no UKB)	Simple mode	96	0.621073	0.233179	0.00908458	0.969952	0.969893	4.98248
Smoking	MDD (no UKB)	Weighted mode	96	0.507206	0.218068	0.0221505	0.969952	0.969893	4.98248
Stroke	MDD (no UKB)	MR Egger	23	-0.0415773	0.0997789	0.681131	0.978462	0.978417	198.021
Stroke	MDD (no UKB)	Weighted median	23	0.0474225	0.0296976	0.1103	0.978462	0.978417	198.021
Stroke	MDD (no UKB)	Inverse variance weighted	23	0.061439	0.0204566	0.00266998	0.978462	0.978417	198.021	22.7752	22	0.414518	0.00556693	0.00527804	0.303531
Stroke	MDD (no UKB)	Simple mode	23	0.139199	0.059475	0.0287327	0.978462	0.978417	198.021
Stroke	MDD (no UKB)	Weighted mode	23	0.0251954	0.0587392	0.67214	0.978462	0.978417	198.021
Total cholesterol	MDD (no UKB)	MR Egger	509	-0.0260673	0.0203837	0.201543	0.994685	0.99468	202.185
Total cholesterol	MDD (no UKB)	Weighted median	509	-0.0280754	0.0179077	0.116931	0.994685	0.99468	202.185
Total cholesterol	MDD (no UKB)	Inverse variance weighted	509	-0.0152084	0.0137558	0.268898	0.994685	0.99468	202.185	914.202	508	1.26033e-25	0.000341689	0.000473144	0.470525
Total cholesterol	MDD (no UKB)	Simple mode	509	-0.00345008	0.0366487	0.925036	0.994685	0.99468	202.185
Total cholesterol	MDD (no UKB)	Weighted mode	509	-0.0292381	0.0160276	0.0687051	0.994685	0.99468	202.185
Triglycerides	MDD (no UKB)	MR Egger	513	-0.00268583	0.0257845	0.91708	0.992608	0.992604	142.734
Triglycerides	MDD (no UKB)	Weighted median	513	0.0515457	0.0227665	0.0235678	0.992608	0.992604	142.734
Triglycerides	MDD (no UKB)	Inverse variance weighted	513	0.0758774	0.0165059	4.28664e-06	0.992608	0.992604	142.734	1020.21	512	4.92108e-36	0.00199695	0.000508281	9.70987e-05
Triglycerides	MDD (no UKB)	Simple mode	513	0.0630886	0.0496068	0.204031	0.992608	0.992604	142.734
Triglycerides	MDD (no UKB)	Weighted mode	513	0.0322279	0.0207368	0.120769	0.992608	0.992604	142.734
Type II diabetes	MDD (no UKB)	MR Egger	193	0.00195937	0.0188597	0.917364	0.986644	0.986644	230.45
Type II diabetes	MDD (no UKB)	Weighted median	193	0.00397966	0.00992708	0.688502	0.986644	0.986644	230.45
Type II diabetes	MDD (no UKB)	Inverse variance weighted	193	0.0244328	0.00813701	0.00267614	0.986644	0.986644	230.45	412.913	192	3.1352e-18	0.00163169	0.00123585	0.188315
Type II diabetes	MDD (no UKB)	Simple mode	193	0.0135528	0.0252078	0.591446	0.986644	0.986644	230.45
Type II diabetes	MDD (no UKB)	Weighted mode	193	-0.00476624	0.0137701	0.729624	0.986644	0.986644	230.45
